## Supplementary File 3 for "GWAS of preeclampsia and hypertensive disorders of pregnancy uncovers genes related to cardiometabolic, endothelial and placental function"

### Sheet: PE
GWAS_ID	Year	Trait	Consortium	Sample_size	N_SNPs	Group	rg	se	z	p	h2_obs	h2_obs_se	h2_int	h2_int_se	gcov_int	gcov_int_se
ukb-b-13352	2018	Vascular/heart problems diagnosed by doctor: None of the above	MRC-IEU	461880	9851867	diseases	-0.5685	0.0404	-14.0778	5.2032e-45	0.1104	0.0045	1.085	0.018	-0.0081	0.0066
ukb-b-14177	2018	Vascular/heart problems diagnosed by doctor: High blood pressure	MRC-IEU	461880	9851867	diseases	0.5596	0.0403	13.868	9.8976e-44	0.1134	0.0047	1.0872	0.019	0.0091	0.0067
ukb-b-18009	2018	Medication for cholesterol, blood pressure, diabetes, or take exogenous hormones: Blood pressure medication	MRC-IEU	249710	9851867	drugs_supplements	0.5874	0.0476	12.3483	4.9768e-35	0.0996	0.0057	1.0491	0.0123	0.0023	0.0058
ukb-b-20175	2018	Systolic blood pressure, automated reading	MRC-IEU	436419	9851867	cardiovascular	0.4589	0.0417	11.0005	3.7993e-28	0.1259	0.0052	1.091	0.0171	0.0158	0.0068
ieu-b-38	2018	systolic blood pressure	International Consortium of Blood Pressure	757601	7088083	cardiovascular	0.4387	0.0402	10.9126	1.0039e-27	0.1358	0.0058	1.0615	0.0317	0.0258	0.009
ieu-b-39	2018	diastolic blood pressure	International Consortium of Blood Pressure	757601	7160619	cardiovascular	0.4418	0.0407	10.8431	2.1496e-27	0.134	0.006	1.0787	0.0321	0.0244	0.0086
ukb-b-7992	2018	Diastolic blood pressure, automated reading	MRC-IEU	436424	9851867	cardiovascular	0.4542	0.0442	10.2817	8.5246e-25	0.1354	0.0053	1.0925	0.018	0.0144	0.0072
ukb-b-20379	2018	Medication for cholesterol, blood pressure, diabetes, or take exogenous hormones: None of the above	MRC-IEU	249710	9851867	drugs_supplements	-0.5038	0.0511	-9.8657	5.8623e-23	0.0625	0.0036	1.0296	0.0097	-0.0037	0.0055
ebi-a-GCST005195	2017	Coronary artery disease	NA	547261	7934254	diseases	0.4047	0.0421	9.605	7.615e-22	0.0391	0.0027	1.0269	0.0117	-0.0041	0.0055
ukb-b-7137	2018	Medication for pain relief, constipation, heartburn: Aspirin	MRC-IEU	457547	9851867	drugs_supplements	0.4773	0.0573	8.3309	8.0208e-17	0.0214	0.0015	1.0208	0.0071	0.0012	0.005
ukb-b-18377	2018	Leg fat percentage (left)	MRC-IEU	454826	9851867	anthropometry	0.2851	0.0348	8.1966	2.4735e-16	0.2058	0.0052	1.1021	0.0168	-0.0066	0.006
ukb-b-3656	2018	Number of treatments/medications taken	MRC-IEU	462933	9851867	drugs_supplements	0.3416	0.042	8.1247	4.4863e-16	0.0569	0.0022	1.0549	0.009	0.0045	0.0054
ukb-b-20531	2018	Leg fat percentage (right)	MRC-IEU	454854	9851867	anthropometry	0.2775	0.0349	7.9498	1.8683e-15	0.2056	0.0052	1.1056	0.017	-0.0056	0.0062
ukb-b-8909	2018	Body fat percentage	MRC-IEU	454633	9851867	anthropometry	0.2683	0.035	7.6563	1.9144e-14	0.2185	0.0058	1.1082	0.0185	-0.0108	0.0062
ukb-b-12854	2018	Arm fat percentage (right)	MRC-IEU	454789	9851867	anthropometry	0.2822	0.0372	7.5922	3.145e-14	0.2174	0.006	1.0995	0.0185	-0.0149	0.0065
ukb-b-20188	2018	Arm fat percentage (left)	MRC-IEU	454724	9851867	anthropometry	0.2794	0.0373	7.4935	6.7048e-14	0.2215	0.0061	1.0941	0.0185	-0.0136	0.0065
ukb-b-7212	2018	Leg fat mass (left)	MRC-IEU	454823	9851867	anthropometry	0.2533	0.0348	7.281	3.3146e-13	0.2334	0.0065	1.0924	0.0183	-0.0074	0.0066
ukb-b-19953	2018	Body mass index (BMI)	MRC-IEU	461460	9851867	anthropometry	0.2706	0.0372	7.2736	3.4999e-13	0.2499	0.0071	1.0946	0.0196	-0.0091	0.0071
ukb-b-18096	2018	Leg fat mass (right)	MRC-IEU	454846	9851867	anthropometry	0.2506	0.035	7.1695	7.5275e-13	0.232	0.0064	1.0941	0.0181	-0.0069	0.0067
ukb-b-16407	2018	Trunk fat percentage	MRC-IEU	454613	9851867	anthropometry	0.2508	0.035	7.1635	7.8654e-13	0.2098	0.0059	1.1079	0.0189	-0.0124	0.0061
ukb-b-19393	2018	Whole body fat mass	MRC-IEU	454137	9851867	anthropometry	0.2433	0.0347	7.0184	2.2437e-12	0.2393	0.0066	1.0995	0.0191	-0.0108	0.0065
ukb-b-11590	2018	Vascular/heart problems diagnosed by doctor: Heart attack	MRC-IEU	461880	9851867	diseases	0.4368	0.0624	7.0038	2.4902e-12	0.018	0.0016	1.0209	0.0078	-0.0045	0.0054
ukb-b-10753	2018	Diabetes diagnosed by doctor	MRC-IEU	461578	9851867	diseases	0.3202	0.0459	6.9736	3.09e-12	0.0421	0.0025	1.0614	0.0128	0.0004	0.0055
ukb-b-6704	2018	Arm fat mass (right)	MRC-IEU	454757	9851867	anthropometry	0.2485	0.0362	6.8725	6.3097e-12	0.2344	0.0069	1.0936	0.0185	-0.0115	0.0068
ukb-b-8338	2018	Arm fat mass (left)	MRC-IEU	454684	9851867	anthropometry	0.2471	0.0363	6.8161	9.3564e-12	0.2349	0.0068	1.0915	0.0185	-0.0117	0.0067
ukb-b-8468	2018	Vascular/heart problems diagnosed by doctor: Angina	MRC-IEU	461880	9851867	diseases	0.356	0.0531	6.7019	2.0573e-11	0.021	0.0017	1.0377	0.0084	-0.0006	0.0049
ukb-b-20044	2018	Trunk fat mass	MRC-IEU	454588	9851867	anthropometry	0.2269	0.0341	6.6519	2.8925e-11	0.237	0.0066	1.105	0.0197	-0.0111	0.0063
ukb-b-3357	2018	Birth weight of first child	MRC-IEU	200272	9851867	anthropometry	-0.323	0.0503	-6.4232	1.3346e-10	0.1053	0.0057	1.0301	0.0111	0.0001	0.0056
ukb-b-17805	2018	Medication for cholesterol, blood pressure, diabetes, or take exogenous hormones: Cholesterol lowering medication	MRC-IEU	249710	9851867	drugs_supplements	0.356	0.0557	6.3909	1.6487e-10	0.0453	0.0052	1.0511	0.021	0.0052	0.0052
ukb-b-9405	2018	Waist circumference	MRC-IEU	462166	9851867	anthropometry	0.2257	0.0355	6.3526	2.1177e-10	0.1985	0.0061	1.0805	0.0176	-0.0027	0.0063
ukb-b-4711	2018	Usual walking pace	MRC-IEU	459915	9851867	activity_fitness_sleep	-0.2561	0.0404	-6.3409	2.2847e-10	0.073	0.0024	1.0464	0.0094	0.0034	0.005
ukb-b-6306	2018	Overall health rating	MRC-IEU	460844	9851867	activity_fitness_sleep	0.2273	0.0365	6.2214	4.9259e-10	0.095	0.003	1.0617	0.0109	0.0024	0.0052
ebi-a-GCST006867	2018	Type 2 diabetes	NA	655666	5030727	diseases	0.2701	0.0452	5.9707	2.3628e-09	0.0457	0.0029	1.0517	0.0189	0.0227	0.0074
ukb-a-534	2017	Diagnoses - main ICD10: I25 Chronic ischaemic heart disease	Neale Lab	337199	10894596	diseases	0.3942	0.0666	5.919	3.24e-09	0.02	0.0023	1.0176	0.0075	0.0066	0.0051
ukb-d-I9_CHD	2018	Major coronary heart disease event	NA	361194	13295130	diseases	0.3794	0.0653	5.8137	6.1115e-09	0.0193	0.0018	0.9993	0.0076	-0.0085	0.0053
ukb-b-7953	2018	Forced vital capacity (FVC)	MRC-IEU	421986	9851867	lung_function	-0.2018	0.036	-5.6036	2.0993e-08	0.1701	0.007	1.1188	0.0197	0.0018	0.0064
ukb-a-581	2017	Diagnoses - main ICD10: R07 Pain in throat and chest	Neale Lab	337199	10894596	diseases	0.395	0.0718	5.4987	3.83e-08	0.016	0.0017	1.0065	0.0073	0.0063	0.0047
ukb-b-11085	2018	Medication for pain relief, constipation, heartburn: None of the above	MRC-IEU	457547	9851867	drugs_supplements	-0.2106	0.0384	-5.4875	4.0763e-08	0.0543	0.0022	1.0355	0.0092	0.0019	0.0052
ukb-b-13764	2018	Long-standing illness, disability or infirmity	MRC-IEU	451893	9851867	diseases	0.2245	0.041	5.4775	4.3149e-08	0.0488	0.002	1.0353	0.008	0.0067	0.0047
ukb-b-12687	2018	Mother's age at death	MRC-IEU	273111	9851867	family_memb_health	-0.3621	0.0689	-5.2586	1.4519e-07	0.0243	0.0022	1.0949	0.0077	0.0022	0.0055
ukb-b-14713	2018	Forced vital capacity (FVC), Best measure	MRC-IEU	345665	9851867	lung_function	-0.1879	0.0358	-5.2551	1.4792e-07	0.1884	0.008	1.1013	0.0189	-0.001	0.006
ukb-b-15590	2018	Hip circumference	MRC-IEU	462117	9851867	anthropometry	0.186	0.0373	4.989	6.0692e-07	0.2231	0.0074	1.1053	0.0209	-0.0124	0.007
ukb-b-11842	2018	Weight	MRC-IEU	461632	9851867	anthropometry	0.17	0.0341	4.985	6.1958e-07	0.2746	0.0084	1.1223	0.0234	-0.0085	0.0071
met-d-LA_pct	2020	Ratio of linoleic acid to total fatty acids	NA	114999	12321875	NMR_metabo_UKBB	-0.2857	0.0575	-4.9687	6.7405e-07	0.1188	0.0132	1.0493	0.0259	0.0046	0.0059
ukb-b-20292	2018	Taking other prescription medications	MRC-IEU	461332	9851867	drugs_supplements	0.2275	0.046	4.9461	7.5728e-07	0.0407	0.0018	1.0331	0.0081	-0.0023	0.0051
ukb-b-13378	2018	Birth weight	MRC-IEU	261932	9851867	anthropometry	-0.2361	0.0478	-4.9402	7.8059e-07	0.1057	0.0054	1.0777	0.0148	0.0073	0.0062
ukb-a-533	2017	Diagnoses - main ICD10: I21 Acute myocardial infarction	Neale Lab	337199	10894596	diseases	0.4501	0.0917	4.9114	9.04e-07	0.0099	0.0015	1.0068	0.0067	0.0075	0.0049
ieu-a-1239	2018	Years of schooling	SSGAC	766345	10101242	education_intelligence	-0.1372	0.0294	-4.6634	3.1102e-06	0.1122	0.0032	0.9784	0.0154	-0.0027	0.0059
ebi-a-GCST005843	2018	Ischemic stroke	NA	440328	7537579	diseases	0.3542	0.0775	4.572	4.8319e-06	0.0156	0.0014	1.0348	0.0067	0.0279	0.0052
ukb-b-10787	2018	Standing height	MRC-IEU	461950	9851867	anthropometry	-0.1297	0.0293	-4.4203	9.8559e-06	0.5013	0.0236	1.3795	0.0724	-5.6291e-05	0.0074
ukb-b-4650	2018	Comparative body size at age 10	MRC-IEU	454718	9851867	anthropometry	0.158	0.036	4.3893	1.1372e-05	0.142	0.0083	1.032	0.0199	-0.0036	0.006
ukb-b-5779	2018	Alcohol intake frequency.	MRC-IEU	462346	9851867	alcohol	0.1925	0.0441	4.3642	1.2761e-05	0.0805	0.0035	1.086	0.0123	-0.0023	0.0059
met-d-L_HDL_PL_pct	2020	Phospholipids to total lipids ratio in large HDL	NA	115078	12321875	NMR_metabo_UKBB	0.2452	0.0564	4.3488	1.3691e-05	0.1611	0.02	1.0818	0.0325	0.0054	0.0053
ukb-b-11303	2018	Father's age at death	MRC-IEU	341118	9851867	family_memb_health	-0.2758	0.0634	-4.3486	1.3701e-05	0.0316	0.0022	1.0877	0.0075	0.0014	0.0057
ebi-a-GCST005314	2018	Offspring birth weight	NA	68258	8671379	anthropometry	-0.3162	0.0732	-4.3208	1.5543e-05	0.0848	0.0087	1.0103	0.0068	0.0051	0.0051
ukb-b-7043	2018	Mineral and other dietary supplements: Calcium	MRC-IEU	461384	9851867	drugs_supplements	-0.3314	0.078	-4.2482	2.1546e-05	0.0117	0.0013	1.0263	0.007	0.0089	0.0048
ieu-a-1095	2014	Age at menarche	ReproGen	182416	2441816	gynecology_fertility	-0.1758	0.0416	-4.2274	2.3636e-05	0.1303	0.0111	0.9623	0.0146	-0.001	0.0049
ieu-b-109	2020	HDL cholesterol	UK Biobank	403943	12321875	biomarker	-0.1583	0.0375	-4.2209	2.4332e-05	0.1989	0.0149	1.3699	0.1111	-0.0068	0.0062
ukb-b-18103	2018	Pulse rate, automated reading	MRC-IEU	436424	9851867	cardiovascular	0.1363	0.0339	4.0273	5.6422e-05	0.1553	0.0094	1.0633	0.0323	-0.0032	0.0057
ukb-b-2053	2018	Health satisfaction	MRC-IEU	152420	9851867	activity_fitness_sleep	0.2126	0.0529	4.0212	5.7909e-05	0.0781	0.0045	1.0188	0.0074	0.0039	0.0046
ukb-b-19657	2018	Forced expiratory volume in 1-second (FEV1)	MRC-IEU	421986	9851867	lung_function	-0.1518	0.0381	-3.9873	6.6821e-05	0.1432	0.0057	1.0851	0.0158	-0.0011	0.0064
ebi-a-GCST006702	2017	Parental longevity (combined parental age at death)	NA	208118	11484372	family_memb_health	-0.2773	0.0696	-3.986	6.7202e-05	0.0366	0.0032	1.0598	0.0081	-0.0006	0.0054
ukb-b-16187	2018	Diagnoses - main ICD10: R55 Syncope and collapse	MRC-IEU	463010	9851867	diseases	0.3842	0.0967	3.9736	7.0809e-05	0.0064	0.0011	1.0052	0.0077	-0.0104	0.0055
ukb-b-17729	2018	Qualifications: None of the above	MRC-IEU	458079	9851867	education_intelligence	0.1311	0.033	3.9679	7.2522e-05	0.0897	0.0032	1.073	0.0113	0.0018	0.005
ukb-b-8714	2018	Vascular/heart problems diagnosed by doctor: Stroke	MRC-IEU	461880	9851867	diseases	0.4484	0.1138	3.9394	8.1678e-05	0.0045	0.0011	1.0204	0.0072	0.0027	0.0048
ebi-a-GCST004131	2017	Inflammatory bowel disease	NA	59957	9619016	diseases	0.1828	0.0498	3.6678	0.0002	0.3146	0.0303	1.1269	0.0135	0.0235	0.0058
ukb-b-20124	2018	Heel bone mineral density (BMD) T-score, automated	MRC-IEU	265753	9851867	pain_skeletal	0.1477	0.0394	3.7445	0.0002	0.2973	0.0262	1.1391	0.0372	-0.006	0.007
ukb-b-5192	2018	Time spent watching television (TV)	MRC-IEU	437887	9851867	activity_fitness_sleep	0.1578	0.042	3.7581	0.0002	0.0966	0.0033	1.0733	0.0108	-0.0032	0.0058
ukb-b-703	2018	Duration walking for pleasure	MRC-IEU	328153	9851867	activity_fitness_sleep	-0.2345	0.0627	-3.7381	0.0002	0.0256	0.0019	1.0618	0.0071	0.0104	0.005
ukb-b-11141	2018	Forced expiratory volume in 1-second (FEV1), Best measure	MRC-IEU	345665	9851867	lung_function	-0.1392	0.0387	-3.5962	0.0003	0.1592	0.0066	1.0724	0.0149	-0.0026	0.0062
ukb-b-16489	2018	Qualifications: College or University degree	MRC-IEU	458079	9851867	education_intelligence	-0.1105	0.0313	-3.5268	0.0004	0.1532	0.0049	1.117	0.0156	-0.0035	0.0056
met-d-Gly	2020	Glycine	NA	114972	12321875	NMR_metabo_UKBB	-0.1981	0.0582	-3.4046	0.0007	0.1477	0.0433	1.015	0.0096	0.0076	0.005
met-d-XL_HDL_FC_pct	2020	Free cholesterol to total lipids ratio in very large HDL	NA	115053	12321875	NMR_metabo_UKBB	0.1752	0.0519	3.3766	0.0007	0.1647	0.0198	1.1235	0.0605	0.0037	0.0052
ukb-b-7551	2018	Maximum workload during fitness test	MRC-IEU	68425	9851867	cardiovascular	-0.2986	0.0885	-3.3754	0.0007	0.0459	0.0074	1.0159	0.0065	-0.0051	0.0043
ieu-a-1107	2015	Urinary albumin-to-creatinine ratio	CKDGen	54450	2190189	biomarker	0.3799	0.1129	3.3648	0.0008	0.0458	0.0091	0.9953	0.007	-0.0063	0.0051
met-c-878	2016	Concentration of large HDL particles	NA	19273	11814787	kettunen_metabolites	-0.3089	0.092	-3.3593	0.0008	0.1373	0.0302	0.9974	0.0146	0.0068	0.005
met-d-Ile	2020	Isoleucine	NA	115075	12321875	NMR_metabo_UKBB	0.2324	0.0693	3.3534	0.0008	0.0509	0.0055	1.0153	0.0074	-0.0051	0.0045
ieu-a-72	2015	Waist-to-hip ratio	GIANT	224459	2562516	anthropometry	0.1779	0.0538	3.3067	0.0009	0.0592	0.0037	0.8416	0.0075	0.0106	0.0048
met-c-877	2016	Total lipids in large HDL	NA	19273	11820655	kettunen_metabolites	-0.308	0.0931	-3.3094	0.0009	0.1355	0.0306	0.9986	0.0143	0.0064	0.0051
met-d-L_LDL_C_pct	2020	Cholesterol to total lipids ratio in large LDL	NA	115078	12321875	NMR_metabo_UKBB	-0.2415	0.0727	-3.3231	0.0009	0.11	0.0269	1.1092	0.0647	-0.0048	0.0057
ukb-b-15787	2018	Transport type for commuting to job workplace: Cycle	MRC-IEU	245364	9851867	activity_fitness_sleep	-0.2008	0.0606	-3.3142	0.0009	0.0347	0.0025	1.0356	0.0071	0.0079	0.0048
ieu-b-118	2011	HOMA-IR	MAGIC	37037	2455342	biomarker	0.4132	0.1258	3.2855	0.001	0.0706	0.0127	1.0016	0.0066	0.0018	0.0053
met-d-XL_HDL_P	2020	Concentration of very large HDL particles	NA	115078	12321875	NMR_metabo_UKBB	-0.2028	0.0616	-3.2949	0.001	0.1728	0.0229	1.1377	0.0654	-0.0079	0.0055
ukb-a-333	2017	Creatinine (enzymatic) in urine	Neale Lab	327525	10894596	biomarker	0.1549	0.0473	3.277	0.001	0.0648	0.0029	1.0226	0.0082	0.0059	0.0054
ukb-b-12405	2018	Age at first live birth	MRC-IEU	170498	9851867	gynecology_fertility	-0.1423	0.0433	-3.2859	0.001	0.1503	0.0065	1.0635	0.0095	-0.0014	0.0051
ieu-b-142	2019	Cigarettes smoked per day	GSCAN	249752	12003613	smoking	0.1352	0.0414	3.2645	0.0011	0.0789	0.0099	0.9472	0.0155	-0.0086	0.0047
ieu-b-25	2019	Cigarettes per Day	GWAS and Sequencing Consortium of Alcohol and Nicotine use	337334	11913712	smoking	0.1352	0.0414	3.2681	0.0011	0.0584	0.0073	0.9472	0.0155	-0.0086	0.0047
met-c-879	2016	Phospholipids in large HDL	NA	19273	11820655	kettunen_metabolites	-0.3058	0.0935	-3.2694	0.0011	0.1312	0.0302	0.9966	0.0136	0.0069	0.0051
ukb-b-11535	2018	Mineral and other dietary supplements: Glucosamine	MRC-IEU	461384	9851867	drugs_supplements	-0.1846	0.0567	-3.254	0.0011	0.0232	0.0016	1.0332	0.0076	0.0003	0.0048
met-c-875	2016	Cholesterol esters in large HDL	NA	19273	11820655	kettunen_metabolites	-0.314	0.0971	-3.235	0.0012	0.1287	0.0307	0.9985	0.0135	0.005	0.0051
ieu-a-980	2015	Femoral neck bone mineral density	GEFOS	32735	10586900	pain_skeletal	0.216	0.0672	3.2145	0.0013	0.192	0.0222	0.975	0.008	-0.0007	0.0049
ukb-a-334	2017	Potassium in urine	Neale Lab	326816	10894596	biomarker	0.1839	0.057	3.224	0.0013	0.0421	0.0022	1.0188	0.0082	0.0091	0.0052
ukb-b-8778	2018	Pulse wave peak to peak time	MRC-IEU	151466	9851867	cardiovascular	-0.2278	0.0714	-3.1881	0.0014	0.0363	0.004	1.0189	0.0073	-0.0006	0.0048
ukb-b-11615	2018	Qualifications: A levels/AS levels or equivalent	MRC-IEU	458079	9851867	education_intelligence	-0.1207	0.0379	-3.1841	0.0015	0.0842	0.0029	1.0623	0.0108	0.0033	0.0053
met-c-874	2016	Total cholesterol in large HDL	NA	21558	11861714	kettunen_metabolites	-0.3288	0.1043	-3.1515	0.0016	0.1065	0.0278	1.0052	0.0139	0.0055	0.005
ukb-b-19379	2018	Impedance of arm (left)	MRC-IEU	454850	9851867	anthropometry	-0.1192	0.0378	-3.1578	0.0016	0.2444	0.0077	1.1356	0.0251	-0.0064	0.0076
ukb-b-11578	2018	Chest pain or discomfort walking normally	MRC-IEU	72395	9851867	pain_skeletal	0.2709	0.0863	3.1399	0.0017	0.0627	0.0069	1.0253	0.0068	-0.0079	0.0053
ukb-b-7007	2018	Other eye problems	MRC-IEU	461565	9851867	eye_ear	0.2289	0.073	3.1352	0.0017	0.0094	0.0012	1.0367	0.0069	-0.0047	0.0045
ukb-b-18099	2018	Qualifications: O levels/GCSEs or equivalent	MRC-IEU	458079	9851867	education_intelligence	-0.1511	0.0489	-3.0885	0.002	0.0411	0.0019	1.0774	0.0092	0.0054	0.0053
met-d-L_HDL_P	2020	Concentration of large HDL particles	NA	115078	12321875	NMR_metabo_UKBB	-0.1592	0.0517	-3.0796	0.0021	0.2024	0.0224	1.1282	0.0573	-0.0062	0.0054
met-d-LA	2020	Linoleic acid	NA	114999	12321875	NMR_metabo_UKBB	-0.2058	0.067	-3.0728	0.0021	0.1213	0.0242	1.0304	0.0302	0.0128	0.0062
ukb-b-4462	2018	Exposure to tobacco smoke at home	MRC-IEU	417693	9851867	smoking	0.2207	0.0719	3.0704	0.0021	0.012	0.0013	1.0363	0.0068	-0.0023	0.0045
ukb-b-19921	2018	Impedance of whole body	MRC-IEU	454840	9851867	anthropometry	-0.1165	0.0383	-3.0382	0.0024	0.2732	0.0088	1.1366	0.0266	-0.0015	0.0076
met-d-XL_HDL_CE	2020	Cholesteryl esters in very large HDL	NA	115078	12321875	NMR_metabo_UKBB	-0.1864	0.0615	-3.0284	0.0025	0.2041	0.0271	1.1333	0.0593	-0.0085	0.0057
ukb-b-14238	2018	Mineral and other dietary supplements: None of the above	MRC-IEU	461384	9851867	drugs_supplements	0.1786	0.0592	3.018	0.0025	0.0291	0.0018	1.026	0.0074	-0.0006	0.005
met-d-M_LDL_C_pct	2020	Cholesterol to total lipids ratio in medium LDL	NA	115078	12321875	NMR_metabo_UKBB	-0.2343	0.078	-3.0048	0.0027	0.0555	0.0128	1.066	0.0323	-0.0011	0.0052
met-d-Total_C	2020	Total cholesterol	NA	115078	12321875	NMR_metabo_UKBB	-0.2272	0.0758	-2.9955	0.0027	0.0892	0.0243	1.0865	0.053	0.0043	0.0059
met-d-Total_FC	2020	Total free cholesterol	NA	115078	12321875	NMR_metabo_UKBB	-0.2228	0.0744	-2.9947	0.0027	0.0862	0.0241	1.0814	0.0507	0.0049	0.0059
ukb-a-532	2017	Diagnoses - main ICD10: I20 Angina pectoris	Neale Lab	337199	10894596	diseases	0.3184	0.1061	3.0013	0.0027	0.0081	0.0015	1.0099	0.007	0.0008	0.0049
ukb-b-5945	2018	Relative age of first facial hair	MRC-IEU	204568	9851867	infancy_puberty	-0.1249	0.0416	-2.9999	0.0027	0.1216	0.0074	1.0711	0.0177	0.0042	0.005
ieu-b-111	2020	triglycerides	UK Biobank	441016	12321875	biomarker	0.1406	0.047	2.9895	0.0028	0.1682	0.0175	1.2013	0.0756	0.0056	0.0074
ukb-b-17557	2018	Types of transport used (excluding work): Cycle	MRC-IEU	460491	9851867	activity_fitness_sleep	-0.1785	0.06	-2.9745	0.0029	0.0272	0.0016	1.052	0.0078	0.0021	0.0053
met-d-Total_CE	2020	Total esterified cholesterol	NA	115078	12321875	NMR_metabo_UKBB	-0.2256	0.076	-2.9684	0.003	0.0913	0.0242	1.0882	0.0535	0.0039	0.0059
ukb-b-19191	2018	Mouth/teeth dental problems: Toothache	MRC-IEU	461113	9851867	dental	-0.2764	0.093	-2.9709	0.003	0.0071	0.0011	1.0367	0.0069	0.0102	0.005
met-c-876	2016	Free cholesterol in large HDL	NA	21559	11869426	kettunen_metabolites	-0.3047	0.1032	-2.9542	0.0031	0.107	0.0281	1.0077	0.0136	0.0044	0.005
met-d-L_HDL_CE	2020	Cholesteryl esters in large HDL	NA	115078	12321875	NMR_metabo_UKBB	-0.1523	0.0518	-2.9393	0.0033	0.2225	0.0253	1.1191	0.0522	-0.0069	0.0054
ukb-b-4616	2018	Nap during day	MRC-IEU	462400	9851867	activity_fitness_sleep	0.1109	0.0377	2.938	0.0033	0.0798	0.0032	1.0366	0.0105	-0.003	0.0061
met-d-L_HDL_C	2020	Cholesterol in large HDL	NA	115078	12321875	NMR_metabo_UKBB	-0.1536	0.0523	-2.9335	0.0034	0.2196	0.0251	1.1223	0.0541	-0.0069	0.0055
met-d-L_HDL_C_pct	2020	Cholesterol to total lipids ratio in large HDL	NA	115078	12321875	NMR_metabo_UKBB	-0.1751	0.0598	-2.9269	0.0034	0.2038	0.0307	1.0865	0.0506	-0.0085	0.0057
met-d-XL_HDL_L	2020	Total lipids in very large HDL	NA	115078	12321875	NMR_metabo_UKBB	-0.1815	0.0627	-2.8948	0.0038	0.1894	0.0243	1.1189	0.0573	-0.0093	0.0058
ukb-b-6244	2018	Exposure to tobacco smoke outside home	MRC-IEU	391502	9851867	smoking	0.1514	0.0524	2.8915	0.0038	0.0303	0.0019	1.0437	0.008	-0.0024	0.005
met-d-XL_HDL_C	2020	Cholesterol in very large HDL	NA	115078	12321875	NMR_metabo_UKBB	-0.1855	0.0645	-2.8786	0.004	0.1976	0.0287	1.1339	0.062	-0.0095	0.0059
met-d-XS_VLDL_CE	2020	Cholesteryl esters in very small VLDL	NA	115078	12321875	NMR_metabo_UKBB	-0.2377	0.0826	-2.8773	0.004	0.0869	0.022	1.1065	0.0588	0.0008	0.006
met-d-L_HDL_CE_pct	2020	Cholesteryl esters to total lipids ratio in large HDL	NA	115078	12321875	NMR_metabo_UKBB	-0.1593	0.0555	-2.8706	0.0041	0.1884	0.0245	1.0719	0.0424	-0.0082	0.0054
met-d-L_LDL_TG_pct	2020	Triglycerides to total lipids ratio in large LDL	NA	115078	12321875	NMR_metabo_UKBB	0.213	0.0743	2.8677	0.0041	0.1181	0.0288	1.1176	0.0751	0.0046	0.0057
met-d-M_VLDL_CE	2020	Cholesteryl esters in medium VLDL	NA	115078	12321875	NMR_metabo_UKBB	-0.2728	0.0951	-2.8693	0.0041	0.0688	0.0259	1.0963	0.061	0.0025	0.0063
ukb-b-7859	2018	Impedance of arm (right)	MRC-IEU	454826	9851867	anthropometry	-0.1067	0.0373	-2.8592	0.0042	0.2468	0.0077	1.1176	0.0258	-0.0088	0.0076
ieu-b-4842	2022	HbA1c	Within family GWAS consortium	45734	9696819	biomarker	0.185	0.0649	2.8522	0.0043	0.1639	0.0259	1.0652	0.0158	0.0021	0.0049
ukb-b-13799	2018	Qualifications: Other professional qualifications eg: nursing, teaching	MRC-IEU	458079	9851867	education_intelligence	-0.1212	0.0424	-2.8551	0.0043	0.0411	0.002	1.0533	0.0093	0.0079	0.0048
ebi-a-GCST006250	2018	Intelligence	NA	269867	9276181	education_intelligence	-0.106	0.0373	-2.8435	0.0045	0.1884	0.0068	1.033	0.0131	0.0014	0.0065
ukb-b-11605	2018	Medication for pain relief, constipation, heartburn: Omeprazole (e.g. Zanprol)	MRC-IEU	457547	9851867	drugs_supplements	0.1501	0.0529	2.8404	0.0045	0.0191	0.0013	1.0409	0.0071	0.0003	0.0043
met-d-M_HDL_PL_pct	2020	Phospholipids to total lipids ratio in medium HDL	NA	115078	12321875	NMR_metabo_UKBB	0.1574	0.0555	2.8355	0.0046	0.1739	0.0206	1.0791	0.0384	0.0024	0.0051
met-d-Omega_6	2020	Omega-6 fatty acids	NA	114999	12321875	NMR_metabo_UKBB	-0.1798	0.0635	-2.8321	0.0046	0.1218	0.0252	1.0377	0.033	0.012	0.0062
ieu-b-110	2020	LDL cholesterol	UK Biobank	440546	12321875	biomarker	-0.1413	0.05	-2.8293	0.0047	0.0814	0.0159	1.1777	0.1125	0.0032	0.0067
met-d-Total_BCAA	2020	Total concentration of branched-chain amino acids (leucine + isoleucine + valine)	NA	115047	12321875	NMR_metabo_UKBB	0.1781	0.063	2.8269	0.0047	0.0742	0.0081	1.0214	0.0093	-0.0026	0.0049
met-d-M_VLDL_C	2020	Cholesterol in medium VLDL	NA	115078	12321875	NMR_metabo_UKBB	-0.2354	0.0835	-2.819	0.0048	0.0704	0.0236	1.0839	0.0523	0.0046	0.0062
ukb-b-7376	2018	Impedance of leg (right)	MRC-IEU	454863	9851867	anthropometry	-0.1116	0.0397	-2.8125	0.0049	0.2535	0.0089	1.1418	0.0272	0.0071	0.0076
ukb-b-6019	2018	Number of cigarettes previously smoked daily	MRC-IEU	108946	9851867	smoking	0.1629	0.0583	2.795	0.0052	0.0881	0.0105	1.0167	0.009	-0.0071	0.0051
met-d-XL_HDL_PL	2020	Phospholipids in very large HDL	NA	115078	12321875	NMR_metabo_UKBB	-0.172	0.0616	-2.7903	0.0053	0.1897	0.0232	1.1067	0.0554	-0.0093	0.0058
met-c-873	2016	Isoleucine	NA	24776	12076452	kettunen_metabolites	0.354	0.1273	2.7819	0.0054	0.0723	0.0227	0.9933	0.0066	-0.003	0.0052
met-d-HDL_size	2020	Average diameter for HDL particles	NA	115078	12321875	NMR_metabo_UKBB	-0.1486	0.0534	-2.7809	0.0054	0.1904	0.022	1.1205	0.0596	-0.0077	0.0055
met-d-L_HDL_FC	2020	Free cholesterol in large HDL	NA	115078	12321875	NMR_metabo_UKBB	-0.1535	0.0552	-2.7784	0.0055	0.201	0.0238	1.1238	0.0555	-0.0072	0.0056
met-c-864	2016	Total cholesterol in HDL	NA	21555	11865530	kettunen_metabolites	-0.3019	0.1091	-2.7677	0.0056	0.0947	0.0281	1.006	0.012	0.0095	0.005
met-c-940	2016	Valine	NA	24900	12092490	kettunen_metabolites	0.3753	0.1356	2.7682	0.0056	0.0582	0.0187	1.0161	0.0072	-0.0027	0.005
met-d-XS_VLDL_C	2020	Cholesterol in very small VLDL	NA	115078	12321875	NMR_metabo_UKBB	-0.2268	0.0819	-2.7697	0.0056	0.0817	0.0232	1.1122	0.0634	0.0018	0.006
ukb-b-8727	2018	Age at last live birth	MRC-IEU	170248	9851867	gynecology_fertility	-0.1467	0.0531	-2.7608	0.0058	0.082	0.0048	1.0413	0.0088	-0.0005	0.0048
met-d-HDL_FC	2020	Free cholesterol in HDL	NA	115078	12321875	NMR_metabo_UKBB	-0.1472	0.0535	-2.7509	0.0059	0.1615	0.0193	1.1163	0.0528	-0.0014	0.0051
met-d-Omega_6_pct	2020	Ratio of omega-6 fatty acids to total fatty acids	NA	114999	12321875	NMR_metabo_UKBB	-0.165	0.06	-2.752	0.0059	0.1451	0.0195	1.0309	0.0203	-0.0029	0.0058
met-d-L_HDL_L	2020	Total lipids in large HDL	NA	115078	12321875	NMR_metabo_UKBB	-0.1418	0.0521	-2.7207	0.0065	0.1975	0.0228	1.1225	0.0555	-0.0065	0.0055
ieu-b-107	2020	apolipoprotein A-I	UK Biobank	393193	12321875	biomarker	-0.1032	0.0383	-2.694	0.0071	0.1748	0.0187	1.3029	0.1027	-0.0067	0.0059
met-d-Leu	2020	Leucine	NA	115074	12321875	NMR_metabo_UKBB	0.1819	0.0676	2.6902	0.0071	0.0681	0.0084	1.0107	0.0088	-0.0038	0.0052
met-d-Remnant_C	2020	Remnant cholesterol (non-HDL, non-LDL -cholesterol)	NA	115078	12321875	NMR_metabo_UKBB	-0.2079	0.0773	-2.6907	0.0071	0.0739	0.0238	1.0777	0.0514	0.0054	0.006
met-d-IDL_PL	2020	Phospholipids in IDL	NA	115078	12321875	NMR_metabo_UKBB	-0.2406	0.0897	-2.6813	0.0073	0.0838	0.0289	1.1161	0.071	0.0009	0.0063
met-d-L_LDL_C	2020	Cholesterol in large LDL	NA	115078	12321875	NMR_metabo_UKBB	-0.2396	0.0895	-2.6778	0.0074	0.0706	0.0269	1.0946	0.0667	0.0051	0.0062
met-c-865	2016	Mean diameter for HDL particles	NA	19273	11803445	kettunen_metabolites	-0.2709	0.1013	-2.6738	0.0075	0.1254	0.0289	1.0053	0.0185	0.0034	0.0048
met-d-S_LDL_C_pct	2020	Cholesterol to total lipids ratio in small LDL	NA	115078	12321875	NMR_metabo_UKBB	-0.2184	0.0823	-2.6546	0.0079	0.0547	0.0074	1.0452	0.0176	0.0058	0.0054
met-d-L_VLDL_CE_pct	2020	Cholesteryl esters to total lipids ratio in large VLDL	NA	115067	12321875	NMR_metabo_UKBB	-0.223	0.0843	-2.6468	0.0081	0.1361	0.0214	1.0789	0.0393	-0.0025	0.0063
met-d-Total_PL	2020	Total phospholipids in lipoprotein particles	NA	115078	12321875	NMR_metabo_UKBB	-0.1573	0.0595	-2.6425	0.0082	0.1147	0.0201	1.0612	0.0356	0.006	0.0056
ukb-b-14068	2018	Impedance of leg (left)	MRC-IEU	454857	9851867	anthropometry	-0.1039	0.0394	-2.6392	0.0083	0.2536	0.0088	1.1349	0.0265	0.0059	0.0075
met-d-Val	2020	Valine	NA	115048	12321875	NMR_metabo_UKBB	0.1611	0.0612	2.6311	0.0085	0.0791	0.0086	1.0295	0.0106	-0.0007	0.0048
ukb-b-3460	2018	Alcohol intake versus 10 years previously	MRC-IEU	428117	9851867	alcohol	0.1332	0.0506	2.6323	0.0085	0.0338	0.0019	1.0385	0.0085	-2.005e-05	0.0052
met-d-Cholines	2020	Total cholines	NA	114999	12321875	NMR_metabo_UKBB	-0.1538	0.0589	-2.613	0.009	0.1212	0.019	1.065	0.0403	0.0066	0.0055
ukb-b-19722	2018	Non-accidental death in close genetic family	MRC-IEU	144817	9851867	family_memb_health	0.2973	0.1138	2.6135	0.009	0.0148	0.0034	1.0088	0.0064	-0.0032	0.0051
ukb-b-4956	2018	Morning/evening person (chronotype)	MRC-IEU	413343	9851867	mood_behaviour	-0.0864	0.0332	-2.602	0.0093	0.1172	0.0038	1.0425	0.0126	-0.0005	0.0056
ukb-d-30090_irnt	2018	Platelet crit	NA	350471	13586285	biomarker	0.0961	0.037	2.5963	0.0094	0.2113	0.0172	1.2082	0.0359	-0.0093	0.0065
met-d-HDL_C	2020	HDL cholesterol	NA	115078	12321875	NMR_metabo_UKBB	-0.1362	0.0525	-2.5922	0.0095	0.1787	0.0224	1.104	0.0438	-0.0014	0.0051
ukb-b-10215	2018	Hand grip strength (right)	MRC-IEU	461089	9851867	activity_fitness_sleep	-0.0995	0.0384	-2.5917	0.0095	0.1032	0.0036	1.0695	0.013	0.0024	0.0056
met-d-IDL_CE	2020	Cholesteryl esters in IDL	NA	115078	12321875	NMR_metabo_UKBB	-0.245	0.0946	-2.589	0.0096	0.0842	0.0284	1.0948	0.0706	0.0016	0.0063
ukb-a-561	2017	Diagnoses - main ICD10: M10 Gout	Neale Lab	337199	10894596	diseases	0.5746	0.2221	2.5873	0.0097	0.0024	0.0015	0.998	0.0065	0.0137	0.0045
ukb-b-16099	2018	Leg fat-free mass (left)	MRC-IEU	454805	9851867	anthropometry	0.0897	0.0347	2.5843	0.0098	0.2799	0.0096	1.1501	0.0272	-0.0065	0.0073
ukb-b-17400	2018	Snoring	MRC-IEU	430438	9851867	activity_fitness_sleep	-0.1071	0.0415	-2.5831	0.0098	0.0603	0.0024	1.0275	0.0095	-0.0013	0.0053
met-d-IDL_C	2020	Cholesterol in IDL	NA	115078	12321875	NMR_metabo_UKBB	-0.2436	0.0944	-2.581	0.0099	0.0852	0.0279	1.0962	0.0687	0.0014	0.0063
met-d-non_HDL_C	2020	Total cholesterol minus HDL-C	NA	115078	12321875	NMR_metabo_UKBB	-0.2255	0.0877	-2.5718	0.0101	0.0669	0.0276	1.0915	0.0653	0.0059	0.0061
ukb-b-12181	2018	Pain type(s) experienced in last month: Headache	MRC-IEU	461857	9851867	pain_skeletal	-0.1314	0.0511	-2.5693	0.0102	0.0429	0.0025	1.021	0.0096	0.0107	0.005
ukb-b-8428	2018	Forced expiratory volume in 1-second (FEV1), predicted	MRC-IEU	148653	9851867	lung_function	-0.115	0.0447	-2.5702	0.0102	0.1724	0.0115	1.0512	0.013	0.0007	0.0055
met-d-L_LDL_FC	2020	Free cholesterol in large LDL	NA	115078	12321875	NMR_metabo_UKBB	-0.2479	0.0968	-2.5613	0.0104	0.0748	0.0288	1.1027	0.0733	0.0024	0.0063
met-d-IDL_L	2020	Total lipids in IDL	NA	115078	12321875	NMR_metabo_UKBB	-0.2473	0.0967	-2.5588	0.0105	0.0778	0.0308	1.1109	0.0759	0.0021	0.0062
met-d-M_HDL_FC_pct	2020	Free cholesterol to total lipids ratio in medium HDL	NA	115078	12321875	NMR_metabo_UKBB	-0.1535	0.0601	-2.5558	0.0106	0.1632	0.025	1.1547	0.0637	-0.0045	0.0055
met-d-XXL_VLDL_CE_pct	2020	Cholesteryl esters to total lipids ratio in chylomicrons and extremely large VLDL	NA	111631	12321875	NMR_metabo_UKBB	-0.1789	0.0701	-2.5531	0.0107	0.0593	0.0156	1.0373	0.0197	0.0052	0.0048
met-d-Omega_6_by_Omega_3	2020	Ratio of omega-6 fatty acids to omega-3 fatty acids	NA	114999	12321875	NMR_metabo_UKBB	-0.1445	0.0568	-2.5429	0.011	0.0925	0.013	1.0747	0.0559	0.01	0.0056
ukb-a-562	2017	Diagnoses - main ICD10: M16 Coxarthrosis [arthrosis of hip]	Neale Lab	337199	10894596	diseases	0.2549	0.1005	2.5374	0.0112	0.0107	0.0017	1.0106	0.0078	0.0092	0.0053
ieu-a-1037	2013	Difference in height between childhood and adulthood	EGG	10799	2384832	anthropometry	-0.2492	0.0983	-2.5348	0.0113	0.3295	0.0497	0.9728	0.0077	-0.0002	0.0056
met-d-L_LDL_CE	2020	Cholesteryl esters in large LDL	NA	115078	12321875	NMR_metabo_UKBB	-0.2365	0.0934	-2.5313	0.0114	0.0663	0.0306	1.1022	0.0753	0.0059	0.0062
met-d-L_LDL_P	2020	Concentration of large LDL particles	NA	115078	12321875	NMR_metabo_UKBB	-0.2201	0.0871	-2.5266	0.0115	0.0722	0.0303	1.1014	0.0722	0.0046	0.0062
ebi-a-GCST007431	2019	Lung function (FEV1/FVC)	NA	321047	19671887	lung_function	0.0913	0.0362	2.5207	0.0117	0.2079	0.0119	0.9728	0.0206	-0.0046	0.006
ukb-a-563	2017	Diagnoses - main ICD10: M17 Gonarthrosis [arthrosis of knee]	Neale Lab	337199	10894596	diseases	0.2033	0.081	2.5092	0.0121	0.0138	0.0016	1.0063	0.0069	0.0052	0.0051
met-c-960	2016	Triglycerides in chylomicrons and largest VLDL particles	NA	21540	11843388	kettunen_metabolites	0.277	0.111	2.4941	0.0126	0.085	0.0261	0.9921	0.0067	-0.0011	0.0046
met-d-L_LDL_PL	2020	Phospholipids in large LDL	NA	115078	12321875	NMR_metabo_UKBB	-0.2328	0.0933	-2.4946	0.0126	0.0649	0.0258	1.0908	0.0652	0.0056	0.0062
met-d-L_LDL_L	2020	Total lipids in large LDL	NA	115078	12321875	NMR_metabo_UKBB	-0.2374	0.0953	-2.4917	0.0127	0.0653	0.0309	1.1046	0.0765	0.0059	0.0062
ukb-b-16254	2018	Pain type(s) experienced in last month: Knee pain	MRC-IEU	461857	9851867	pain_skeletal	0.1228	0.0493	2.4885	0.0128	0.0393	0.0019	1.0204	0.0084	-0.0021	0.0048
met-d-HDL_CE	2020	Cholesteryl esters in HDL	NA	115078	12321875	NMR_metabo_UKBB	-0.1297	0.0522	-2.4842	0.013	0.181	0.0232	1.0994	0.0422	-0.0016	0.005
met-d-XS_VLDL_FC	2020	Free cholesterol in very small VLDL	NA	115078	12321875	NMR_metabo_UKBB	-0.1727	0.0697	-2.4781	0.0132	0.0862	0.0218	1.103	0.0594	0.0044	0.0057
ukb-b-8329	2018	Eye problems/disorders: Cataract	MRC-IEU	150642	9851867	diseases	0.2125	0.0861	2.4693	0.0135	0.0223	0.0031	1.0183	0.0061	-0.009	0.0046
met-d-LDL_P	2020	Concentration of LDL particles	NA	115078	12321875	NMR_metabo_UKBB	-0.2079	0.0843	-2.4656	0.0137	0.07	0.0285	1.0969	0.0669	0.0059	0.0062
met-c-842	2016	Apolipoprotein A-I	NA	20687	11760646	kettunen_metabolites	-0.3297	0.1342	-2.4565	0.014	0.0749	0.0275	1.0017	0.0111	0.0151	0.0049
met-d-Clinical_LDL_C	2020	Clinical LDL cholesterol	NA	115078	12321875	NMR_metabo_UKBB	-0.241	0.0983	-2.4515	0.0142	0.0618	0.0271	1.0963	0.0696	0.0048	0.0063
met-d-ApoB	2020	Apolipoprotein B	NA	115078	12321875	NMR_metabo_UKBB	-0.205	0.084	-2.4404	0.0147	0.0695	0.0278	1.0959	0.0651	0.0058	0.0061
met-d-Phosphatidylc	2020	Phosphatidylcholines	NA	114999	12321875	NMR_metabo_UKBB	-0.1386	0.0568	-2.4378	0.0148	0.1278	0.0206	1.0656	0.0455	0.006	0.0054
ukb-b-16446	2018	Basal metabolic rate	MRC-IEU	454874	9851867	anthropometry	0.0822	0.0337	2.4371	0.0148	0.3005	0.0104	1.1622	0.0297	-0.0044	0.0076
met-d-LDL_C	2020	LDL cholesterol	NA	115078	12321875	NMR_metabo_UKBB	-0.2337	0.0966	-2.4184	0.0156	0.0613	0.0305	1.1022	0.0761	0.0063	0.0062
ukb-b-11465	2018	Reason for glasses/contact lenses: For a 'squint' or 'turn' in an eye since childhood (called 'strabismus')	MRC-IEU	460536	9851867	eye_ear	0.278	0.115	2.4181	0.0156	0.0057	0.0012	0.9989	0.0104	-0.0123	0.0066
met-d-M_LDL_TG_pct	2020	Triglycerides to total lipids ratio in medium LDL	NA	115078	12321875	NMR_metabo_UKBB	0.1916	0.0794	2.4142	0.0158	0.1021	0.0238	1.1139	0.0696	0.0034	0.0059
met-d-S_HDL_FC_pct	2020	Free cholesterol to total lipids ratio in small HDL	NA	115078	12321875	NMR_metabo_UKBB	-0.2	0.0834	-2.3991	0.0164	0.1101	0.0311	1.1665	0.0839	-0.0048	0.0059
met-d-LDL_FC	2020	Free cholesterol in LDL	NA	115078	12321875	NMR_metabo_UKBB	-0.2462	0.1026	-2.3984	0.0165	0.0659	0.0298	1.1065	0.0783	0.0032	0.0064
met-d-SFA_pct	2020	Ratio of saturated fatty acids to total fatty acids	NA	114999	12321875	NMR_metabo_UKBB	0.1474	0.0615	2.3987	0.0165	0.0649	0.0069	1.0272	0.0087	-0.003	0.005
met-d-Sphingomyelins	2020	Sphingomyelins	NA	114999	12321875	NMR_metabo_UKBB	-0.1851	0.0772	-2.3975	0.0165	0.0944	0.0201	1.1079	0.0474	0.001	0.0059
ukb-b-14926	2018	Types of transport used (excluding work): Walk	MRC-IEU	460491	9851867	activity_fitness_sleep	-0.1238	0.0516	-2.3968	0.0165	0.0339	0.0019	1.0554	0.0084	0.0056	0.0053
met-c-959	2016	Phospholipids in chylomicrons and largest VLDL particles	NA	21542	11871391	kettunen_metabolites	0.2423	0.1012	2.3944	0.0166	0.0961	0.026	0.985	0.0065	-0.003	0.0043
ukb-b-19925	2018	Arm fat-free mass (left)	MRC-IEU	454672	9851867	anthropometry	0.0809	0.0338	2.3957	0.0166	0.2778	0.0097	1.1523	0.0278	-0.0029	0.0076
met-d-XS_VLDL_L	2020	Total lipids in very small VLDL	NA	115078	12321875	NMR_metabo_UKBB	-0.1487	0.0621	-2.3937	0.0167	0.0963	0.0213	1.0959	0.061	0.0055	0.0056
met-d-XL_HDL_FC	2020	Free cholesterol in very large HDL	NA	115078	12321875	NMR_metabo_UKBB	-0.1764	0.0739	-2.3867	0.017	0.1757	0.03	1.1115	0.0592	-0.0119	0.0062
met-d-XL_VLDL_FC_pct	2020	Free cholesterol to total lipids ratio in very large VLDL	NA	114155	12321875	NMR_metabo_UKBB	-0.2019	0.0846	-2.3875	0.017	0.126	0.0199	1.0558	0.0293	-0.008	0.0062
ebi-a-GCST005581	2012	Primary biliary cirrhosis	NA	11375	119756	diseases	0.3117	0.1308	2.384	0.0171	3.4498	0.6677	1.1615	0.0743	0.0264	0.0347
met-d-L_HDL_PL	2020	Phospholipids in large HDL	NA	115078	12321875	NMR_metabo_UKBB	-0.1249	0.0523	-2.3853	0.0171	0.1841	0.0221	1.1201	0.0548	-0.006	0.0055
met-d-LDL_CE	2020	Cholesteryl esters in LDL	NA	115078	12321875	NMR_metabo_UKBB	-0.2095	0.0879	-2.3846	0.0171	0.0664	0.0286	1.0932	0.0687	0.0071	0.0061
ukb-a-335	2017	Sodium in urine	Neale Lab	326831	10894596	biomarker	0.1189	0.05	2.3786	0.0174	0.0699	0.003	1.0336	0.0089	0.0028	0.006
ukb-b-8146	2018	Medication for pain relief, constipation, heartburn: Ranitidine (e.g. Zantac)	MRC-IEU	457547	9851867	drugs_supplements	0.2586	0.1087	2.379	0.0174	0.0058	0.0011	1.0281	0.0073	-0.0087	0.0048
ukb-b-7478	2018	Hand grip strength (left)	MRC-IEU	461026	9851867	activity_fitness_sleep	-0.0931	0.0392	-2.3771	0.0175	0.1034	0.0036	1.0667	0.0129	0.0009	0.006
met-d-IDL_TG_pct	2020	Triglycerides to total lipids ratio in IDL	NA	115078	12321875	NMR_metabo_UKBB	0.1705	0.072	2.3683	0.0179	0.1607	0.0307	1.1048	0.0659	0.008	0.006
ukb-b-5262	2018	Relative age voice broke	MRC-IEU	195644	9851867	infancy_puberty	-0.1145	0.0487	-2.3512	0.0187	0.0682	0.0046	1.0218	0.0088	0.0002	0.0048
ukb-b-8388	2018	Started insulin within one year diagnosis of diabetes	MRC-IEU	21241	9851867	drugs_supplements	-0.3093	0.1316	-2.3506	0.0187	0.1294	0.0468	1.016	0.013	0.0079	0.0078
met-c-948	2016	Triglycerides in very large HDL	NA	21536	11871386	kettunen_metabolites	-0.2841	0.1209	-2.3489	0.0188	0.0904	0.0252	1.0126	0.0269	0.0111	0.0047
ukb-b-11411	2018	Blood clot, DVT, bronchitis, emphysema, asthma, rhinitis, eczema, allergy diagnosed by doctor: Blood clot in the leg (DVT)	MRC-IEU	462013	9851867	diseases	0.208	0.0887	2.346	0.019	0.0094	0.0013	1.0183	0.0104	-0.0074	0.0058
ukb-b-10831	2018	Pack years of smoking	MRC-IEU	142387	9851867	smoking	0.1214	0.0518	2.3436	0.0191	0.098	0.0075	1.028	0.0093	-0.0037	0.0051
met-d-XS_VLDL_CE_pct	2020	Cholesteryl esters to total lipids ratio in very small VLDL	NA	115078	12321875	NMR_metabo_UKBB	-0.1742	0.0747	-2.3318	0.0197	0.1889	0.0378	1.0826	0.063	-0.0099	0.0063
met-d-LDL_L	2020	Total lipids in LDL	NA	115078	12321875	NMR_metabo_UKBB	-0.2177	0.0934	-2.3308	0.0198	0.063	0.0305	1.1015	0.0755	0.0068	0.0062
met-d-M_VLDL_FC	2020	Free cholesterol in medium VLDL	NA	115078	12321875	NMR_metabo_UKBB	-0.163	0.0699	-2.3305	0.0198	0.0881	0.0232	1.0677	0.0443	0.0075	0.0061
ukb-b-12828	2018	Leg fat-free mass (right)	MRC-IEU	454835	9851867	anthropometry	0.0811	0.0348	2.3297	0.0198	0.2783	0.0097	1.1558	0.0278	-0.0066	0.0073
met-d-IDL_FC	2020	Free cholesterol in IDL	NA	115078	12321875	NMR_metabo_UKBB	-0.2382	0.1023	-2.3278	0.0199	0.0775	0.0297	1.1118	0.0727	0.0003	0.0064
met-d-XS_VLDL_P	2020	Concentration of very small VLDL particles	NA	115078	12321875	NMR_metabo_UKBB	-0.1558	0.0669	-2.3284	0.0199	0.0873	0.0228	1.1058	0.0622	0.0052	0.0057
ieu-a-1070	2015	Sitting height ratio	NA	21590	7710729	anthropometry	0.1861	0.0802	2.319	0.0204	0.224	0.0277	0.9787	0.0073	-0.0127	0.0056
ukb-b-9543	2018	Shortness of breath walking on level ground	MRC-IEU	150308	9851867	activity_fitness_sleep	0.1453	0.0632	2.3007	0.0214	0.0503	0.0039	1.0141	0.0072	0.0008	0.0049
ukb-a-569	2017	Diagnoses - main ICD10: M54 Dorsalgia	Neale Lab	337199	10894596	diseases	0.1953	0.085	2.2991	0.0215	0.01	0.0015	1.0044	0.0073	0.0002	0.005
met-d-LDL_PL	2020	Phospholipids in LDL	NA	115078	12321875	NMR_metabo_UKBB	-0.2175	0.0948	-2.2953	0.0217	0.0617	0.0281	1.0978	0.0719	0.0066	0.0063
met-d-PUFA_pct	2020	Ratio of polyunsaturated fatty acids to total fatty acids	NA	114999	12321875	NMR_metabo_UKBB	-0.1365	0.0595	-2.2948	0.0217	0.1558	0.0165	1.0273	0.0168	-0.007	0.0057
met-c-957	2016	Total lipids in chylomicrons and largest VLDL particles	NA	18960	11708802	kettunen_metabolites	0.2323	0.1013	2.2932	0.0218	0.1205	0.0271	0.9891	0.0066	-0.0022	0.0046
met-d-Lactate	2020	Lactate	NA	114802	12321875	NMR_metabo_UKBB	0.1852	0.0812	2.2808	0.0226	0.0403	0.0057	1.0441	0.0097	-0.001	0.0049
met-d-XS_VLDL_PL_pct	2020	Phospholipids to total lipids ratio in very small VLDL	NA	115078	12321875	NMR_metabo_UKBB	0.1444	0.0633	2.2802	0.0226	0.1135	0.0203	1.0533	0.0346	0.0006	0.0049
met-d-S_LDL_P	2020	Concentration of small LDL particles	NA	115078	12321875	NMR_metabo_UKBB	-0.1761	0.0774	-2.2764	0.0228	0.0706	0.0257	1.091	0.0589	0.0065	0.0059
met-d-Tyr	2020	Tyrosine	NA	114911	12321875	NMR_metabo_UKBB	0.11	0.0484	2.2747	0.0229	0.1242	0.0391	0.9778	0.0294	0.0041	0.0048
met-d-XL_VLDL_PL_pct	2020	Phospholipids to total lipids ratio in very large VLDL	NA	114155	12321875	NMR_metabo_UKBB	-0.1737	0.0764	-2.2741	0.023	0.0576	0.0124	1.0652	0.0352	0.0028	0.0054
ukb-b-12510	2018	Diagnoses - main ICD10: R69 Unknown and unspecified causes of morbidity	MRC-IEU	463010	9851867	diseases	0.2868	0.1262	2.2733	0.023	0.0037	0.001	1.0114	0.0073	-0.0102	0.0048
ieu-a-982	2015	Lumbar spine bone mineral density	GEFOS	28498	10582867	pain_skeletal	0.162	0.0713	2.271	0.0231	0.2067	0.024	0.9768	0.0081	0.0025	0.0048
met-d-VLDL_CE	2020	Cholesteryl esters in VLDL	NA	115078	12321875	NMR_metabo_UKBB	-0.1484	0.0654	-2.2684	0.0233	0.0913	0.0231	1.0728	0.0434	0.0071	0.0059
met-d-S_VLDL_FC	2020	Free cholesterol in small VLDL	NA	115078	12321875	NMR_metabo_UKBB	-0.1633	0.0721	-2.2645	0.0235	0.0842	0.0244	1.0806	0.0495	0.0077	0.0061
met-d-Total_L	2020	Total lipids in lipoprotein particles	NA	115078	12321875	NMR_metabo_UKBB	-0.1468	0.0648	-2.265	0.0235	0.1009	0.0241	1.0564	0.0409	0.0074	0.0059
met-d-HDL_L	2020	Total lipids in HDL	NA	115078	12321875	NMR_metabo_UKBB	-0.119	0.0526	-2.264	0.0236	0.1495	0.0189	1.1038	0.0458	0.0002	0.005
ukb-b-10591	2018	Chest pain or discomfort	MRC-IEU	458012	9851867	pain_skeletal	0.1072	0.0474	2.2619	0.0237	0.0325	0.0017	1.0332	0.0077	0.0074	0.0048
ukb-b-8764	2018	Types of physical activity in last 4 weeks: Other exercises (eg: swimming, cycling, keep fit, bowling)	MRC-IEU	460376	9851867	activity_fitness_sleep	-0.0964	0.0426	-2.262	0.0237	0.0433	0.002	1.034	0.0087	-0.0026	0.0049
met-d-M_LDL_P	2020	Concentration of medium LDL particles	NA	115078	12321875	NMR_metabo_UKBB	-0.1832	0.0815	-2.2476	0.0246	0.0632	0.0217	1.0755	0.0485	0.0084	0.006
met-d-M_VLDL_TG_pct	2020	Triglycerides to total lipids ratio in medium VLDL	NA	115078	12321875	NMR_metabo_UKBB	0.1939	0.0863	2.2451	0.0248	0.1655	0.0325	1.0808	0.0541	0.0081	0.0066
met-d-PUFA	2020	Polyunsaturated fatty acids	NA	114999	12321875	NMR_metabo_UKBB	-0.1357	0.0605	-2.2426	0.0249	0.1362	0.027	1.0446	0.0329	0.0088	0.0063
met-d-XS_VLDL_C_pct	2020	Cholesterol to total lipids ratio in very small VLDL	NA	115078	12321875	NMR_metabo_UKBB	-0.171	0.0764	-2.2375	0.0253	0.1813	0.0372	1.085	0.0632	-0.0099	0.0063
met-d-XXL_VLDL_C_pct	2020	Cholesterol to total lipids ratio in chylomicrons and extremely large VLDL	NA	111631	12321875	NMR_metabo_UKBB	-0.1486	0.0664	-2.2372	0.0253	0.0697	0.0182	1.0286	0.022	0.0055	0.0049
met-d-L_VLDL_TG_pct	2020	Triglycerides to total lipids ratio in large VLDL	NA	115067	12321875	NMR_metabo_UKBB	0.1904	0.0855	2.2278	0.0259	0.0622	0.0133	1.0909	0.0492	-0.0068	0.0054
ukb-b-12397	2018	Diagnoses - main ICD10: H26.9 Cataract, unspecified	MRC-IEU	463010	9851867	diseases	0.179	0.0805	2.2227	0.0262	0.0091	0.0013	0.9992	0.0077	-0.0095	0.0051
ukb-b-11971	2018	Pulse wave Arterial Stiffness index	MRC-IEU	151053	9851867	cardiovascular	0.1601	0.0725	2.2086	0.0272	0.0359	0.004	1.0193	0.0074	0.0013	0.0048
met-d-M_VLDL_FC_pct	2020	Free cholesterol to total lipids ratio in medium VLDL	NA	115078	12321875	NMR_metabo_UKBB	-0.1962	0.0889	-2.2077	0.0273	0.1484	0.0292	1.0856	0.0511	-0.007	0.0066
met-d-M_VLDL_C_pct	2020	Cholesterol to total lipids ratio in medium VLDL	NA	115078	12321875	NMR_metabo_UKBB	-0.1804	0.082	-2.1998	0.0278	0.1777	0.0332	1.0749	0.052	-0.0092	0.0065
met-c-947	2016	Phospholipids in very large HDL	NA	19273	11820655	kettunen_metabolites	-0.2566	0.1168	-2.1971	0.028	0.0956	0.0291	1.0063	0.0162	0.0046	0.005
met-d-Phe	2020	Phenylalanine	NA	115025	12321875	NMR_metabo_UKBB	0.1708	0.0778	2.1952	0.0281	0.0393	0.0073	1.0121	0.0083	-0.0018	0.0047
met-d-M_LDL_FC	2020	Free cholesterol in medium LDL	NA	115078	12321875	NMR_metabo_UKBB	-0.2273	0.1039	-2.1867	0.0288	0.0559	0.0286	1.1053	0.0767	0.0053	0.0063
met-c-897	2016	Leucine	NA	24728	12078191	kettunen_metabolites	0.3448	0.1581	2.181	0.0292	0.0476	0.0207	1.0076	0.0068	-0.0007	0.0051
met-d-M_VLDL_CE_pct	2020	Cholesteryl esters to total lipids ratio in medium VLDL	NA	115078	12321875	NMR_metabo_UKBB	-0.1746	0.0801	-2.1787	0.0294	0.1852	0.034	1.0714	0.0511	-0.0097	0.0065
met-c-839	2016	Acetate	NA	24748	12082155	kettunen_metabolites	-0.2927	0.1351	-2.1668	0.0302	0.0568	0.0181	1.0002	0.0069	0.0076	0.0044
met-c-952	2016	Triglycerides in very large VLDL	NA	21548	11814232	kettunen_metabolites	0.205	0.0946	2.1663	0.0303	0.1118	0.0273	0.9819	0.0065	-0.0009	0.0044
met-d-XL_HDL_PL_pct	2020	Phospholipids to total lipids ratio in very large HDL	NA	115053	12321875	NMR_metabo_UKBB	-0.1345	0.0622	-2.1633	0.0305	0.148	0.0196	1.0966	0.0523	-0.0091	0.0059
met-d-XL_VLDL_C_pct	2020	Cholesterol to total lipids ratio in very large VLDL	NA	114155	12321875	NMR_metabo_UKBB	-0.1747	0.0809	-2.1603	0.0307	0.1548	0.0278	1.0631	0.0443	-0.0067	0.0064
met-d-IDL_C_pct	2020	Cholesterol to total lipids ratio in IDL	NA	115078	12321875	NMR_metabo_UKBB	-0.1618	0.075	-2.1568	0.031	0.1412	0.0309	1.1008	0.0691	-0.0031	0.0057
ukb-b-13704	2018	Blood clot, DVT, bronchitis, emphysema, asthma, rhinitis, eczema, allergy diagnosed by doctor: Blood clot in the lung	MRC-IEU	462013	9851867	diseases	0.2312	0.1073	2.1555	0.0311	0.0056	0.0012	1.0072	0.0085	-0.0079	0.0055
ukb-b-7289	2018	Pain type(s) experienced in last month: Hip pain	MRC-IEU	461857	9851867	pain_skeletal	0.1109	0.0515	2.1538	0.0313	0.0239	0.0015	1.0178	0.0073	-0.004	0.0047
met-d-XXL_VLDL_TG_pct	2020	Triglycerides to total lipids ratio in chylomicrons and extremely large VLDL	NA	111631	12321875	NMR_metabo_UKBB	0.1338	0.0623	2.1458	0.0319	0.0548	0.0194	1.0349	0.0289	-0.0101	0.0046
met-d-M_VLDL_PL_pct	2020	Phospholipids to total lipids ratio in medium VLDL	NA	115078	12321875	NMR_metabo_UKBB	-0.2248	0.1048	-2.145	0.032	0.1143	0.0279	1.0979	0.0573	-0.005	0.0067
ukb-a-227	2017	Alcohol drinker status: Previous	Neale Lab	336965	10894596	alcohol	0.1622	0.0757	2.1437	0.0321	0.0134	0.0016	1.0039	0.0065	0.0006	0.0045
ukb-b-2535	2018	Falls in the last year	MRC-IEU	461725	9851867	activity_fitness_sleep	0.1051	0.0491	2.1381	0.0325	0.0318	0.0017	1.0105	0.0085	-0.0033	0.0052
ukb-b-929	2018	Frequency of tiredness / lethargy in last 2 weeks	MRC-IEU	449019	9851867	mood_behaviour	0.0824	0.0386	2.138	0.0325	0.0596	0.0025	1.0365	0.0088	0.0012	0.0054
met-c-863	2016	Glycoprotein acetyls	NA	19270	11820605	kettunen_metabolites	0.237	0.111	2.1357	0.0327	0.1018	0.0291	0.9844	0.0064	0.0086	0.0046
ukb-b-15869	2018	Types of physical activity in last 4 weeks: None of the above	MRC-IEU	460376	9851867	activity_fitness_sleep	0.1224	0.0577	2.1231	0.0337	0.0238	0.0015	1.0678	0.0068	0.001	0.0054
met-d-L_VLDL_C_pct	2020	Cholesterol to total lipids ratio in large VLDL	NA	115067	12321875	NMR_metabo_UKBB	-0.2101	0.099	-2.1218	0.0339	0.0953	0.0197	1.0882	0.0448	-7.1733e-05	0.0063
ukb-b-7337	2018	Types of physical activity in last 4 weeks: Walking for pleasure (not as a means of transport)	MRC-IEU	460376	9851867	activity_fitness_sleep	-0.0946	0.0446	-2.1189	0.0341	0.0365	0.0019	1.0581	0.0075	-0.0037	0.0051
met-d-S_LDL_C	2020	Cholesterol in small LDL	NA	115078	12321875	NMR_metabo_UKBB	-0.2017	0.0953	-2.1171	0.0342	0.0582	0.0309	1.1063	0.0777	0.0067	0.0062
ebi-a-GCST003367	2016	circulating leptin levels	NA	33987	2457011	biomarker	0.2192	0.1035	2.1165	0.0343	0.0951	0.015	0.9971	0.0066	0.0028	0.005
ukb-b-19520	2018	Arm fat-free mass (right)	MRC-IEU	454753	9851867	anthropometry	0.0704	0.0332	2.117	0.0343	0.279	0.0098	1.1439	0.0287	-0.0004	0.0075
ukb-b-13184	2018	Types of physical activity in last 4 weeks: Heavy DIY (eg: weeding, lawn mowing, carpentry, digging)	MRC-IEU	460376	9851867	activity_fitness_sleep	-0.1089	0.0516	-2.1107	0.0348	0.0351	0.0016	1.0863	0.0079	-0.0002	0.0055
met-d-IDL_P	2020	Concentration of IDL particles	NA	115078	12321875	NMR_metabo_UKBB	-0.2505	0.1188	-2.1075	0.0351	0.0537	0.0299	1.1085	0.0772	0.002	0.0063
met-c-950	2016	Concentration of very large VLDL particles	NA	18960	11382413	kettunen_metabolites	0.2102	0.1	2.1009	0.0356	0.1234	0.0294	0.9836	0.0068	-0.0023	0.0046
met-d-XL_VLDL_CE_pct	2020	Cholesteryl esters to total lipids ratio in very large VLDL	NA	114155	12321875	NMR_metabo_UKBB	-0.1635	0.0778	-2.1018	0.0356	0.1599	0.0261	1.053	0.0381	-0.006	0.0063
ukb-b-5238	2018	Fluid intelligence score	MRC-IEU	149051	9851867	education_intelligence	-0.0861	0.041	-2.0997	0.0358	0.2248	0.0096	1.0727	0.0111	0.0005	0.0057
met-d-Phosphoglyc	2020	Phosphoglycerides	NA	114999	12321875	NMR_metabo_UKBB	-0.1207	0.0576	-2.0973	0.036	0.1257	0.0209	1.0541	0.0403	0.0067	0.0055
ukb-a-551	2017	Diagnoses - main ICD10: K44 Diaphragmatic hernia	Neale Lab	337199	10894596	diseases	0.2775	0.133	2.087	0.0369	0.0047	0.0013	1.007	0.0059	0.0046	0.0048
ukb-b-6134	2018	Age completed full time education	MRC-IEU	307897	9851867	education_intelligence	-0.0876	0.0421	-2.0833	0.0372	0.0798	0.0038	1.0967	0.01	0.0012	0.0048
met-d-XS_VLDL_PL	2020	Phospholipids in very small VLDL	NA	115078	12321875	NMR_metabo_UKBB	-0.1219	0.0587	-2.0766	0.0378	0.105	0.0206	1.0909	0.0603	0.0053	0.0055
met-d-IDL_CE_pct	2020	Cholesteryl esters to total lipids ratio in IDL	NA	115078	12321875	NMR_metabo_UKBB	-0.1571	0.0758	-2.0744	0.038	0.1108	0.0273	1.094	0.0696	-0.0032	0.0055
met-d-XXL_VLDL_FC_pct	2020	Free cholesterol to total lipids ratio in chylomicrons and extremely large VLDL	NA	111631	12321875	NMR_metabo_UKBB	-0.1358	0.0655	-2.0726	0.0382	0.0682	0.0159	1.0243	0.0237	0.0056	0.005
met-d-XS_VLDL_TG_pct	2020	Triglycerides to total lipids ratio in very small VLDL	NA	115078	12321875	NMR_metabo_UKBB	0.165	0.0798	2.0673	0.0387	0.1793	0.0376	1.0846	0.0631	0.0118	0.0065
met-d-L_LDL_FC_pct	2020	Free cholesterol to total lipids ratio in large LDL	NA	115078	12321875	NMR_metabo_UKBB	-0.1409	0.0683	-2.0636	0.0391	0.2077	0.0361	1.0609	0.0502	-0.0109	0.006
met-d-XL_VLDL_TG_pct	2020	Triglycerides to total lipids ratio in very large VLDL	NA	114155	12321875	NMR_metabo_UKBB	0.1875	0.0913	2.0547	0.0399	0.1254	0.0261	1.0722	0.0469	0.0068	0.0064
ukb-d-20117_2	2018	Alcohol drinker status: Current	NA	360726	13586591	alcohol	-0.1328	0.0646	-2.0548	0.0399	0.0202	0.0018	1.0243	0.0074	-0.0004	0.0046
met-d-S_LDL_CE	2020	Cholesteryl esters in small LDL	NA	115078	12321875	NMR_metabo_UKBB	-0.158	0.0774	-2.0406	0.0413	0.0748	0.0261	1.0828	0.0593	0.0078	0.0061
met-c-958	2016	Concentration of chylomicrons and largest VLDL particles	NA	18960	11598671	kettunen_metabolites	0.209	0.1029	2.031	0.0423	0.1139	0.026	0.9879	0.0063	-0.0028	0.0046
ukb-b-9509	2018	Ever taken oral contraceptive pill	MRC-IEU	250440	9851867	gynecology_fertility	-0.1499	0.0738	-2.03	0.0424	0.0204	0.0023	1.0402	0.0072	0.0038	0.0043
ukb-b-17381	2018	Vitamin and mineral supplements: None of the above	MRC-IEU	460351	9851867	drugs_supplements	0.117	0.0578	2.0256	0.0428	0.0295	0.0016	1.0134	0.0071	0.0016	0.0058
ieu-b-41	2019	bipolar disorder	Bipolar Disorder Working Group of the Psychiatric Genomics Consortium	51710	13413244	neurology	0.0836	0.0416	2.0085	0.0446	0.3453	0.0155	1.0215	0.0075	0.0233	0.0048
ukb-b-1712	2018	Job involves shift work	MRC-IEU	263315	9851867	work_stress	0.1377	0.0688	2.0032	0.0452	0.0263	0.0023	1.0415	0.0065	-0.0051	0.0044
met-d-S_LDL_L	2020	Total lipids in small LDL	NA	115078	12321875	NMR_metabo_UKBB	-0.1858	0.0929	-2.0003	0.0455	0.0616	0.0336	1.113	0.0844	0.0065	0.0062
ukb-b-18162	2018	Illness, injury, bereavement, stress in last 2 years: Serious illness, injury or assault to yourself	MRC-IEU	459742	9851867	work_stress	0.1337	0.067	1.9955	0.046	0.0143	0.0013	1.0182	0.0063	0.0026	0.0047
met-d-M_LDL_C	2020	Cholesterol in medium LDL	NA	115078	12321875	NMR_metabo_UKBB	-0.1692	0.085	-1.9911	0.0465	0.0644	0.0263	1.0882	0.0631	0.0083	0.0062
ukb-a-531	2017	Diagnoses - main ICD10: I10 Essential (primary) hypertension	Neale Lab	337199	10894596	diseases	0.4282	0.2166	1.977	0.048	0.0025	0.0013	0.9984	0.0057	0.005	0.0049
met-d-L_HDL_FC_pct	2020	Free cholesterol to total lipids ratio in large HDL	NA	115078	12321875	NMR_metabo_UKBB	-0.1817	0.0919	-1.9767	0.0481	0.1463	0.037	1.1344	0.0783	-0.0092	0.0068
ukb-a-535	2017	Diagnoses - main ICD10: I30 Acute pericarditis	Neale Lab	337199	10894596	diseases	-0.4667	0.2364	-1.9748	0.0483	0.0024	0.0014	0.9947	0.0063	-0.007	0.0048
ukb-b-1707	2018	Average weekly spirits intake	MRC-IEU	326565	9851867	alcohol	0.1229	0.0623	1.9738	0.0484	0.0322	0.0022	1.035	0.0079	-0.0013	0.0056
met-d-Total_P	2020	Total concentration of lipoprotein particles	NA	115078	12321875	NMR_metabo_UKBB	-0.1133	0.0576	-1.9688	0.049	0.1335	0.0163	1.052	0.0326	0.0058	0.0054
ukb-b-12019	2018	Peak expiratory flow (PEF)	MRC-IEU	421986	9851867	lung_function	-0.086	0.0437	-1.9663	0.0493	0.0881	0.0041	1.0674	0.0128	-0.0047	0.0059
met-d-S_LDL_PL	2020	Phospholipids in small LDL	NA	115078	12321875	NMR_metabo_UKBB	-0.1984	0.1012	-1.9606	0.0499	0.0614	0.035	1.1249	0.0934	0.0042	0.0064
ieu-b-117	2011	HOMA-B	MAGIC	36466	2454220	biomarker	0.2116	0.1089	1.9424	0.0521	0.0905	0.0137	0.9882	0.0066	8.5344e-05	0.0053
met-c-949	2016	Total lipids in very large VLDL	NA	19273	11808241	kettunen_metabolites	0.1766	0.0912	1.9371	0.0527	0.1317	0.0285	0.9791	0.0066	-8.4256e-05	0.0044
ukb-b-16878	2018	Alcohol usually taken with meals	MRC-IEU	235645	9851867	alcohol	-0.0775	0.0401	-1.9322	0.0533	0.1015	0.0045	1.0934	0.0096	0.0065	0.005
met-d-S_VLDL_PL_pct	2020	Phospholipids to total lipids ratio in small VLDL	NA	115078	12321875	NMR_metabo_UKBB	-0.1668	0.0866	-1.9274	0.0539	0.1572	0.0358	1.0829	0.0653	-0.0082	0.0067
met-d-ApoA1	2020	Apolipoprotein A1	NA	115078	12321875	NMR_metabo_UKBB	-0.1049	0.055	-1.9078	0.0564	0.1383	0.0184	1.0871	0.0399	0.0025	0.005
met-c-900	2016	Free cholesterol in medium HDL	NA	21559	11869673	kettunen_metabolites	-0.2337	0.1227	-1.9053	0.0567	0.0697	0.0226	0.9963	0.0077	0.0081	0.005
met-d-M_VLDL_PL	2020	Phospholipids in medium VLDL	NA	115078	12321875	NMR_metabo_UKBB	-0.125	0.0657	-1.903	0.057	0.1015	0.0256	1.064	0.0462	0.0086	0.0062
met-c-951	2016	Phospholipids in very large VLDL	NA	21237	11759843	kettunen_metabolites	0.1822	0.0958	1.9007	0.0573	0.1053	0.0273	0.9855	0.0065	0.0006	0.0043
met-d-M_HDL_FC	2020	Free cholesterol in medium HDL	NA	115078	12321875	NMR_metabo_UKBB	-0.1015	0.0535	-1.8983	0.0577	0.1415	0.0184	1.0872	0.0391	0.0021	0.005
ukb-b-11025	2018	Transport type for commuting to job workplace: Car/motor vehicle	MRC-IEU	245364	9851867	activity_fitness_sleep	0.1175	0.0619	1.8979	0.0577	0.0245	0.0024	1.0827	0.0071	-0.0033	0.0045
ukb-b-2772	2018	Getting up in morning	MRC-IEU	461658	9851867	activity_fitness_sleep	0.0684	0.0361	1.8943	0.0582	0.0709	0.0027	1.0508	0.0105	0.0012	0.0049
met-c-847	2016	Average number of methylene groups per double bond	NA	13532	11416675	kettunen_metabolites	0.1839	0.0973	1.8911	0.0586	0.1535	0.0435	0.9991	0.0101	0.0038	0.0045
met-d-S_LDL_FC	2020	Free cholesterol in small LDL	NA	115078	12321875	NMR_metabo_UKBB	-0.2394	0.1268	-1.889	0.0589	0.0508	0.0361	1.1313	0.1002	0.0031	0.0067
ukb-b-18275	2018	Hearing difficulty/problems with background noise	MRC-IEU	453482	9851867	eye_ear	-0.0769	0.0409	-1.8826	0.0597	0.0512	0.002	1.0226	0.0085	0.0058	0.0049
met-d-S_VLDL_FC_pct	2020	Free cholesterol to total lipids ratio in small VLDL	NA	115078	12321875	NMR_metabo_UKBB	-0.1594	0.0849	-1.8776	0.0604	0.1631	0.0349	1.0803	0.0607	-0.0101	0.0066
ukb-d-30080_irnt	2018	Platelet count	NA	350474	13586288	biomarker	0.0675	0.0362	1.8667	0.0619	0.2535	0.0204	1.2015	0.0478	-0.0101	0.0071
ukb-b-11495	2018	Types of physical activity in last 4 weeks: Light DIY (eg: pruning, watering the lawn)	MRC-IEU	460376	9851867	activity_fitness_sleep	-0.0988	0.0532	-1.8579	0.0632	0.0381	0.0018	1.0678	0.0086	-0.0057	0.0058
met-d-M_LDL_L	2020	Total lipids in medium LDL	NA	115078	12321875	NMR_metabo_UKBB	-0.1502	0.081	-1.8536	0.0638	0.0694	0.0272	1.0883	0.0643	0.0085	0.0062
ukb-b-11874	2018	Diagnoses - secondary ICD10: M06.99 Rheumatoid arthritis, unspecified (Site unspecified)	MRC-IEU	463010	9851867	diseases	0.2402	0.1301	1.8461	0.0649	0.0051	0.0013	0.9974	0.01	-0.0139	0.007
met-d-S_VLDL_C	2020	Cholesterol in small VLDL	NA	115078	12321875	NMR_metabo_UKBB	-0.1188	0.0644	-1.844	0.0652	0.0974	0.024	1.0824	0.0456	0.0084	0.006
met-d-PUFA_by_MUFA	2020	Ratio of polyunsaturated fatty acids to monounsaturated fatty acids	NA	114999	12321875	NMR_metabo_UKBB	-0.1151	0.0624	-1.8434	0.0653	0.1946	0.0239	1.0343	0.0223	-0.011	0.006
met-d-HDL_PL	2020	Phospholipids in HDL	NA	115078	12321875	NMR_metabo_UKBB	-0.0988	0.0537	-1.841	0.0656	0.1357	0.019	1.1038	0.0469	0.0006	0.005
ukb-b-6458	2018	Mouth/teeth dental problems: Mouth ulcers	MRC-IEU	461113	9851867	dental	-0.095	0.0516	-1.8402	0.0657	0.0296	0.0035	1.0366	0.0131	0.0025	0.0053
met-d-M_LDL_PL	2020	Phospholipids in medium LDL	NA	115078	12321875	NMR_metabo_UKBB	-0.1629	0.0885	-1.8397	0.0658	0.0632	0.031	1.1036	0.0775	0.0086	0.0062
met-c-899	2016	Cholesterol esters in medium HDL	NA	19273	11807639	kettunen_metabolites	-0.2747	0.1502	-1.8288	0.0674	0.0562	0.028	0.9996	0.0085	0.007	0.0052
ukb-a-559	2017	Diagnoses - main ICD10: K80 Cholelithiasis	Neale Lab	337199	10894596	diseases	0.1873	0.1027	1.8236	0.0682	0.0095	0.0019	1.0234	0.0085	-0.0003	0.005
met-d-L_LDL_CE_pct	2020	Cholesteryl esters to total lipids ratio in large LDL	NA	115078	12321875	NMR_metabo_UKBB	-0.158	0.0875	-1.8067	0.0708	0.0672	0.0165	1.0592	0.0341	0.0047	0.0065
ukb-a-558	2017	Diagnoses - main ICD10: K76 Other diseases of liver	Neale Lab	337199	10894596	diseases	0.2827	0.1576	1.7942	0.0728	0.0033	0.0012	0.9957	0.0058	0.0008	0.0045
ukb-a-552	2017	Diagnoses - main ICD10: K50 Crohn's disease [regional enteritis]	Neale Lab	337199	10894596	diseases	0.2676	0.1495	1.7897	0.0735	0.0042	0.0014	1.0027	0.0067	0.0105	0.0051
met-d-M_HDL_C_pct	2020	Cholesterol to total lipids ratio in medium HDL	NA	115078	12321875	NMR_metabo_UKBB	-0.1023	0.0572	-1.7893	0.0736	0.1893	0.0301	1.0763	0.0424	-0.0063	0.0055
ukb-b-14070	2018	Medication for cholesterol, blood pressure, diabetes, or take exogenous hormones: Insulin	MRC-IEU	249710	9851867	drugs_supplements	0.2154	0.1208	1.7837	0.0745	0.0086	0.0025	1.0009	0.0099	0.0028	0.0063
met-c-886	2016	Total cholesterol in large VLDL	NA	21235	11738380	kettunen_metabolites	0.1695	0.0951	1.7813	0.0749	0.1132	0.0285	0.9914	0.0063	0.0011	0.0045
met-d-M_LDL_CE	2020	Cholesteryl esters in medium LDL	NA	115078	12321875	NMR_metabo_UKBB	-0.1338	0.0753	-1.7756	0.0758	0.0762	0.0237	1.0733	0.0518	0.009	0.0061
ieu-a-86	2013	Extreme height	GIANT	16196	1966557	anthropometry	-0.0953	0.0537	-1.7749	0.0759	0.9025	0.0758	0.8725	0.0138	-0.0027	0.006
met-c-901	2016	Total lipids in medium HDL	NA	19273	11820655	kettunen_metabolites	-0.2347	0.1339	-1.7532	0.0796	0.0629	0.0255	0.9953	0.0076	0.0082	0.005
met-d-XL_HDL_CE_pct	2020	Cholesteryl esters to total lipids ratio in very large HDL	NA	115053	12321875	NMR_metabo_UKBB	-0.1305	0.0749	-1.743	0.0813	0.0646	0.0178	1.082	0.0515	0.0035	0.0053
ukb-d-2877_2	2018	Type of tobacco previously smoked: Hand-rolled cigarettes	NA	89224	12355167	smoking	-0.3082	0.1769	-1.7421	0.0815	0.0097	0.0051	1.0123	0.0066	-0.0023	0.0045
ukb-b-10093	2018	Tense / 'highly strung'	MRC-IEU	447961	9851867	mood_behaviour	0.0924	0.0531	1.7413	0.0816	0.0556	0.0028	1.0145	0.0097	-0.005	0.0061
met-d-M_VLDL_P	2020	Concentration of medium VLDL particles	NA	115078	12321875	NMR_metabo_UKBB	-0.1136	0.0652	-1.7406	0.0818	0.1058	0.0247	1.0581	0.0421	0.0093	0.0062
met-c-898	2016	Total cholesterol in medium HDL	NA	21558	11864118	kettunen_metabolites	-0.2464	0.1426	-1.7277	0.084	0.0566	0.0244	0.9979	0.0085	0.0062	0.0051
ukb-a-519	2017	Diagnoses - main ICD10: C50 Malignant neoplasm of breast	Neale Lab	337199	10894596	diseases	-0.1512	0.0875	-1.727	0.0842	0.0088	0.0017	1.0027	0.0075	-0.005	0.005
ukb-b-6011	2018	Duration of fitness test	MRC-IEU	68426	9851867	activity_fitness_sleep	-0.217	0.1257	-1.7265	0.0843	0.0206	0.0066	1.0044	0.0065	0.0016	0.0044
met-c-938	2016	Tyrosine	NA	24925	12090785	kettunen_metabolites	0.2168	0.1257	1.7246	0.0846	0.0743	0.0274	0.9979	0.0069	-0.0005	0.0044
ukb-a-550	2017	Diagnoses - main ICD10: K43 Ventral hernia	Neale Lab	337199	10894596	diseases	0.1838	0.107	1.7175	0.0859	0.0057	0.0013	0.991	0.0063	0.0032	0.0042
met-c-903	2016	Phospholipids in medium HDL	NA	21558	11871422	kettunen_metabolites	-0.2122	0.1241	-1.7097	0.0873	0.0685	0.0227	0.9942	0.0073	0.0079	0.005
ukb-b-4461	2018	Job involves mainly walking or standing	MRC-IEU	263556	9851867	activity_fitness_sleep	0.0732	0.0429	1.7071	0.0878	0.0775	0.0039	1.0397	0.0094	0.005	0.0047
ukb-b-18335	2018	Wheeze or whistling in the chest in last year	MRC-IEU	453959	9851867	lung_function	0.0723	0.0424	1.7052	0.0882	0.0573	0.0028	1.0446	0.0106	-0.0009	0.005
ukb-b-1997	2018	Number of older siblings	MRC-IEU	133020	9851867	family_memb_health	0.212	0.1249	1.6974	0.0896	0.0124	0.0037	1.0529	0.0064	-0.0074	0.0048
ukb-b-4512	2018	Duration of other exercises	MRC-IEU	220399	9851867	activity_fitness_sleep	0.1413	0.0833	1.6964	0.0898	0.0164	0.0023	1.028	0.0066	-0.0071	0.0042
met-d-VLDL_C	2020	VLDL cholesterol	NA	115078	12321875	NMR_metabo_UKBB	-0.1018	0.0601	-1.695	0.0901	0.1096	0.0228	1.0562	0.0351	0.0078	0.0059
ukb-b-15297	2018	Reason for glasses/contact lenses: Other eye condition	MRC-IEU	460536	9851867	eye_ear	-0.5175	0.306	-1.6911	0.0908	0.0015	0.0012	1.0236	0.0101	0.0137	0.0065
met-c-862	2016	Glycoproteins	NA	18734	11512434	kettunen_metabolites	-0.1516	0.0904	-1.678	0.0934	0.2159	0.1154	0.9942	0.0075	0.0021	0.0049
met-d-S_VLDL_TG_pct	2020	Triglycerides to total lipids ratio in small VLDL	NA	115078	12321875	NMR_metabo_UKBB	0.1647	0.0989	1.6656	0.0958	0.134	0.0368	1.0933	0.071	0.0083	0.0069
bbj-a-14	2019	C-reactive protein	NA	75391	6108953	biomarker	0.2347	0.1414	1.6602	0.0969	0.0161	0.0088	1.1819	0.013	-0.0096	0.005
ukb-b-12386	2018	Types of transport used (excluding work): None of the above	MRC-IEU	460491	9851867	activity_fitness_sleep	0.3533	0.213	1.6589	0.0971	0.0029	0.0013	1.0091	0.0101	-0.0037	0.0093
met-c-944	2016	Free cholesterol in very large HDL	NA	21542	11871391	kettunen_metabolites	-0.2784	0.1678	-1.6585	0.0972	0.0489	0.0253	1.0139	0.0133	0.006	0.0049
met-d-HDL_P	2020	Concentration of HDL particles	NA	115078	12321875	NMR_metabo_UKBB	-0.095	0.0573	-1.658	0.0973	0.1356	0.0173	1.0608	0.0385	0.0052	0.0053
ieu-b-18	2019	multiple sclerosis	International Multiple Sclerosis Genetics Consortium	115803	6304359	diseases	0.0856	0.0517	1.6554	0.0978	0.1045	0.0096	1.0169	0.0102	0.0217	0.0052
ukb-b-4522	2018	Time spent using computer	MRC-IEU	360895	9851867	activity_fitness_sleep	-0.0669	0.0406	-1.649	0.0991	0.0964	0.0035	1.0625	0.0097	0.0039	0.0054
met-d-Gln	2020	Glutamine	NA	114750	12321875	NMR_metabo_UKBB	-0.0872	0.053	-1.6453	0.0999	0.128	0.0189	1.0047	0.0131	0.0041	0.0052
met-d-S_VLDL_PL	2020	Phospholipids in small VLDL	NA	115078	12321875	NMR_metabo_UKBB	-0.1022	0.0624	-1.639	0.1012	0.1127	0.0255	1.067	0.0422	0.0097	0.0062
ukb-b-16812	2018	Vitamin and mineral supplements: Multivitamins +/- minerals	MRC-IEU	460351	9851867	drugs_supplements	-0.1035	0.0632	-1.6381	0.1014	0.024	0.0015	1.0208	0.0071	-0.0018	0.0056
ieu-a-1096	2012	Childhood obesity	EGG	13848	2442739	anthropometry	0.1223	0.0747	1.6367	0.1017	0.4113	0.0449	0.9226	0.0075	0.0028	0.0051
ukb-a-560	2017	Diagnoses - main ICD10: L03 Cellulitis	Neale Lab	337199	10894596	diseases	0.2599	0.1591	1.6336	0.1023	0.0037	0.0015	1.0034	0.0065	0.0027	0.0049
met-c-902	2016	Concentration of medium HDL particles	NA	19273	11820655	kettunen_metabolites	-0.2107	0.1293	-1.6298	0.1031	0.0668	0.0253	0.9936	0.0073	0.0082	0.005
met-d-M_LDL_FC_pct	2020	Free cholesterol to total lipids ratio in medium LDL	NA	115078	12321875	NMR_metabo_UKBB	-0.1105	0.0682	-1.621	0.105	0.2029	0.0373	1.0545	0.0497	-0.01	0.0062
ukb-d-30110_irnt	2018	Platelet distribution width	NA	350470	13586285	biomarker	0.0797	0.0495	1.6123	0.1069	0.1941	0.0223	1.1957	0.069	-0.0165	0.0075
met-d-Omega_3_pct	2020	Ratio of omega-3 fatty acids to total fatty acids	NA	114999	12321875	NMR_metabo_UKBB	0.0885	0.0549	1.6103	0.1073	0.0955	0.0121	1.0734	0.0587	-0.0112	0.0056
met-d-M_HDL_C	2020	Cholesterol in medium HDL	NA	115078	12321875	NMR_metabo_UKBB	-0.0862	0.0539	-1.6011	0.1094	0.1453	0.0201	1.0809	0.0346	0.0021	0.005
met-d-LDL_size	2020	Average diameter for LDL particles	NA	115078	12321875	NMR_metabo_UKBB	-0.1527	0.0955	-1.5994	0.1097	0.0694	0.0133	1.0318	0.0244	-0.0056	0.006
ukb-b-13405	2018	Forced expiratory volume in 1-second (FEV1), predicted percentage	MRC-IEU	148653	9851867	lung_function	-0.0667	0.0417	-1.5996	0.1097	0.1933	0.0087	1.0406	0.0097	-0.0005	0.0055
ukb-b-13423	2018	Breastfed as a baby	MRC-IEU	352094	9851867	infancy_puberty	-0.1019	0.0641	-1.5913	0.1115	0.0261	0.0019	1.0912	0.0078	-0.0002	0.0053
ukb-b-298	2018	Frequency of stair climbing in last 4 weeks	MRC-IEU	458309	9851867	activity_fitness_sleep	-0.0697	0.0439	-1.588	0.1123	0.0367	0.0016	1.0268	0.0074	0.0016	0.0046
met-d-XL_HDL_TG_pct	2020	Triglycerides to total lipids ratio in very large HDL	NA	115053	12321875	NMR_metabo_UKBB	0.0993	0.0626	1.5864	0.1126	0.2147	0.0354	1.0527	0.0371	0.0124	0.0062
met-c-844	2016	Ratio of bisallylic groups to double bonds	NA	13524	11408861	kettunen_metabolites	-0.1305	0.0826	-1.5792	0.1143	0.2142	0.0431	0.9827	0.0134	-0.0085	0.0043
met-d-S_LDL_TG_pct	2020	Triglycerides to total lipids ratio in small LDL	NA	115078	12321875	NMR_metabo_UKBB	0.1204	0.0765	1.5738	0.1155	0.1656	0.0343	1.0835	0.0611	0.0089	0.0063
ukb-a-549	2017	Diagnoses - main ICD10: K40 Inguinal hernia	Neale Lab	337199	10894596	diseases	-0.1121	0.0714	-1.5713	0.1161	0.0174	0.0022	0.9953	0.0068	-0.0013	0.0047
met-d-GlycA	2020	Glycoprotein acetyls	NA	115078	12321875	NMR_metabo_UKBB	0.0849	0.0543	1.5631	0.118	0.1727	0.0258	1.0115	0.0184	0.0139	0.0054
ukb-b-11413	2018	Pain type(s) experienced in last month: Stomach or abdominal pain	MRC-IEU	461857	9851867	pain_skeletal	0.0984	0.0635	1.55	0.1211	0.0196	0.0014	1.0274	0.0076	0.007	0.0045
met-d-L_HDL_TG_pct	2020	Triglycerides to total lipids ratio in large HDL	NA	115078	12321875	NMR_metabo_UKBB	0.0952	0.0614	1.5494	0.1213	0.1939	0.037	1.081	0.0493	0.0087	0.0059
ukb-b-14540	2018	Whole body water mass	MRC-IEU	454888	9851867	anthropometry	0.0516	0.0335	1.5414	0.1232	0.3069	0.0111	1.1788	0.032	-0.0024	0.0076
ieu-a-977	2015	Forearm bone mineral density	GEFOS	8143	9955366	pain_skeletal	0.2339	0.1519	1.5392	0.1238	0.1233	0.0576	1.0109	0.0067	-0.0018	0.0047
met-d-S_VLDL_CE	2020	Cholesteryl esters in small VLDL	NA	115078	12321875	NMR_metabo_UKBB	-0.0915	0.0596	-1.5365	0.1244	0.1087	0.0223	1.0778	0.0394	0.0087	0.0059
met-c-913	2016	Concentration of medium VLDL particles	NA	19273	11819006	kettunen_metabolites	0.1342	0.0879	1.5274	0.1267	0.1448	0.0353	0.9819	0.0067	0.003	0.0047
met-d-M_HDL_CE	2020	Cholesteryl esters in medium HDL	NA	115078	12321875	NMR_metabo_UKBB	-0.0823	0.054	-1.5252	0.1272	0.1456	0.0206	1.0796	0.0344	0.0021	0.005
met-c-946	2016	Concentration of very large HDL particles	NA	19273	11820632	kettunen_metabolites	-0.2068	0.1357	-1.5245	0.1274	0.0682	0.0264	1.0006	0.0144	0.0046	0.0049
met-d-MUFA_pct	2020	Ratio of monounsaturated fatty acids to total fatty acids	NA	114999	12321875	NMR_metabo_UKBB	0.0981	0.0645	1.5225	0.1279	0.2093	0.0284	1.0402	0.0264	0.0129	0.0061
ukb-b-4958	2018	Number of pregnancy terminations	MRC-IEU	78392	9851867	gynecology_fertility	-0.1228	0.0806	-1.5226	0.1279	0.0636	0.0077	1.0505	0.0073	-0.0002	0.0045
met-c-849	2016	Citrate	NA	24770	12086145	kettunen_metabolites	-0.1642	0.1086	-1.5124	0.1304	0.0695	0.0213	1.0118	0.0074	-0.0023	0.0045
ukb-b-8080	2018	Medication for cholesterol, blood pressure, diabetes, or take exogenous hormones: Hormone replacement therapy	MRC-IEU	249710	9851867	drugs_supplements	-0.1334	0.0883	-1.5114	0.1307	0.0152	0.002	1.013	0.0065	0.0047	0.0048
met-d-TG_by_PG	2020	Ratio of triglycerides to phosphoglycerides	NA	114999	12321875	NMR_metabo_UKBB	0.0907	0.06	1.5109	0.1308	0.2234	0.0334	1.0416	0.0226	0.0086	0.0058
ukb-b-13354	2018	Whole body fat-free mass	MRC-IEU	454850	9851867	anthropometry	0.0505	0.0334	1.5098	0.1311	0.307	0.0112	1.1804	0.0322	-0.0024	0.0076
ukb-b-9937	2018	Had major operations	MRC-IEU	210168	9851867	diseases	0.1161	0.0771	1.5068	0.1319	0.0214	0.0027	1.0175	0.0072	-0.0041	0.0048
ukb-b-5716	2018	Average weekly champagne plus white wine intake	MRC-IEU	326801	9851867	alcohol	-0.0796	0.0529	-1.5058	0.1321	0.0299	0.0021	1.0512	0.0071	0.0024	0.0048
met-d-M_HDL_P	2020	Concentration of medium HDL particles	NA	115078	12321875	NMR_metabo_UKBB	-0.0836	0.0558	-1.4985	0.134	0.1318	0.0201	1.0928	0.0433	0.0026	0.0051
ieu-a-1	2012	Adiponectin	ADIPOGen	39883	2675209	biomarker	-0.2328	0.1561	-1.4914	0.1359	0.0434	0.0457	0.998	0.0441	0.0042	0.0044
ieu-b-4822	2022	Age at menarche	Within family GWAS consortium	29346	7890254	gynecology_fertility	-0.1074	0.0722	-1.4878	0.1368	0.2196	0.0235	1.0852	0.0082	-0.003	0.0053
ukb-b-2732	2018	Time from waking to first cigarette	MRC-IEU	33304	9851867	smoking	-0.1175	0.0795	-1.4781	0.1394	0.092	0.0178	1.0295	0.0073	0.0049	0.0044
ukb-b-7178	2018	Doctor diagnosed hayfever or allergic rhinitis	MRC-IEU	112583	9851867	diseases	-0.0961	0.0654	-1.4695	0.1417	0.0786	0.0075	1.0095	0.0091	0.0032	0.005
ukb-b-16881	2018	Sitting height	MRC-IEU	461536	9851867	anthropometry	-0.0449	0.0306	-1.4669	0.1424	0.3345	0.0178	1.2039	0.0464	-0.0105	0.0068
ukb-b-4655	2018	Frequency of walking for pleasure in last 4 weeks	MRC-IEU	328320	9851867	activity_fitness_sleep	0.0802	0.0548	1.4616	0.1439	0.0342	0.002	1.0139	0.0077	-0.0028	0.0049
met-c-945	2016	Total lipids in very large HDL	NA	19273	11798042	kettunen_metabolites	-0.2237	0.1545	-1.4477	0.1477	0.0585	0.0273	1.0156	0.0144	0.003	0.0049
ukb-b-1070	2018	Average weekly fortified wine intake	MRC-IEU	327563	9851867	alcohol	-0.1278	0.0885	-1.4445	0.1486	0.0123	0.0015	1.045	0.006	-0.0021	0.0052
ukb-a-557	2017	Diagnoses - main ICD10: K62 Other diseases of anus and rectum	Neale Lab	337199	10894596	diseases	0.1785	0.1237	1.4435	0.1489	0.0048	0.0014	1.0038	0.0063	0.0052	0.0048
ukb-b-2227	2018	Number of children fathered	MRC-IEU	209872	9851867	gynecology_fertility	-0.0941	0.0653	-1.4422	0.1492	0.0355	0.0028	1.0153	0.0071	0.0141	0.0049
met-d-Acetate	2020	Acetate	NA	115046	12321875	NMR_metabo_UKBB	-0.1403	0.0975	-1.4394	0.15	0.0468	0.0103	1.009	0.0102	0.0021	0.0053
ukb-b-2091	2018	Noisy workplace	MRC-IEU	151624	9851867	work_stress	0.0835	0.0582	1.4347	0.1514	0.0589	0.004	1.0351	0.0063	0.0033	0.0045
met-d-XS_VLDL_FC_pct	2020	Free cholesterol to total lipids ratio in very small VLDL	NA	115078	12321875	NMR_metabo_UKBB	-0.1331	0.0929	-1.433	0.1519	0.0873	0.023	1.0754	0.0445	-0.0059	0.0062
ieu-a-1106	2015	Serum cystatin C (eGFRcys)	CKDGen	33152	2197556	biomarker	-0.109	0.0762	-1.4299	0.1528	0.1332	0.0337	0.9606	0.0079	0.002	0.005
met-c-851	2016	Average number of double bonds in a fatty acid chain	NA	15728	11621406	kettunen_metabolites	-0.1333	0.0934	-1.4274	0.1535	0.1436	0.0358	1.0024	0.0088	-0.0056	0.0046
met-c-890	2016	Concentration of large VLDL particles	NA	18960	11708802	kettunen_metabolites	0.1327	0.0932	1.4238	0.1545	0.1298	0.0339	0.9744	0.0066	0.0021	0.0047
ukb-a-564	2017	Diagnoses - main ICD10: M20 Acquired deformities of fingers and toes	Neale Lab	337199	10894596	diseases	-0.1263	0.089	-1.4182	0.1561	0.0095	0.0015	1.0002	0.0069	-0.0079	0.0047
ukb-a-35	2017	Comparative height size at age 10	Neale Lab	332021	10894596	anthropometry	-0.0481	0.0341	-1.4115	0.1581	0.2402	0.0116	1.1019	0.0309	0.0015	0.0067
met-d-M_HDL_CE_pct	2020	Cholesteryl esters to total lipids ratio in medium HDL	NA	115078	12321875	NMR_metabo_UKBB	-0.0783	0.0557	-1.4053	0.1599	0.1736	0.0276	1.0674	0.0398	-0.0066	0.0055
ukb-b-11355	2018	Ever stopped smoking for 6+ months	MRC-IEU	113230	9851867	smoking	-0.1456	0.1037	-1.4047	0.1601	0.017	0.0046	1.0072	0.0067	0.0069	0.0047
ukb-b-14624	2018	Illness, injury, bereavement, stress in last 2 years: Marital separation/divorce	MRC-IEU	459742	9851867	work_stress	0.1632	0.1163	1.4039	0.1603	0.0041	0.0012	1.0286	0.0075	-0.01	0.0048
ukb-b-8476	2018	Loneliness, isolation	MRC-IEU	455364	9851867	mood_behaviour	0.0784	0.056	1.3994	0.1617	0.0377	0.0019	1.0384	0.0078	-0.0041	0.0057
ukb-a-572	2017	Diagnoses - main ICD10: M72 Fibroblastic disorders	Neale Lab	337199	10894596	diseases	0.1437	0.1027	1.3985	0.1619	0.0101	0.0033	1.0195	0.0243	0.0077	0.0051
ebi-a-GCST003368	2016	circulating leptin levels adjusted for BMI	NA	33987	4907162	biomarker	0.139	0.0994	1.3975	0.1623	0.0937	0.0159	1.005	0.0068	0.0015	0.0049
met-d-S_HDL_C_pct	2020	Cholesterol to total lipids ratio in small HDL	NA	115078	12321875	NMR_metabo_UKBB	-0.0999	0.0717	-1.3937	0.1634	0.1166	0.0291	1.086	0.065	-0.0018	0.0058
ebi-a-GCST005647	2018	Amyotrophic lateral sclerosis	NA	80610	39630630	neurology	-0.1635	0.1175	-1.3916	0.164	0.0309	0.0073	1.0239	0.0071	0.0307	0.0049
met-d-S_HDL_TG_pct	2020	Triglycerides to total lipids ratio in small HDL	NA	115078	12321875	NMR_metabo_UKBB	0.0791	0.0569	1.3915	0.1641	0.2097	0.0356	1.0721	0.0378	0.0082	0.0057
ukb-a-554	2017	Diagnoses - main ICD10: K52 Other non-infective gastro-enteritis and colitis	Neale Lab	337199	10894596	diseases	0.1633	0.1176	1.3887	0.1649	0.0049	0.0012	1.003	0.0059	0.0006	0.0044
met-c-891	2016	Phospholipids in large VLDL	NA	21239	11722347	kettunen_metabolites	0.1281	0.0923	1.3877	0.1652	0.1143	0.0296	0.9892	0.0063	0.0037	0.0045
ieu-a-1186	2017	Anorexia Nervosa	PGC-ED	14477	10641224	diseases	-0.1007	0.0727	-1.384	0.1664	0.2638	0.036	1.0016	0.0069	0.0103	0.0043
met-c-888	2016	Free cholesterol in large VLDL	NA	21238	11766529	kettunen_metabolites	0.1243	0.0899	1.3821	0.1669	0.1216	0.0291	0.9886	0.0063	0.0026	0.0045
ukb-b-13160	2018	Father still alive	MRC-IEU	450333	9851867	family_memb_health	-0.1275	0.0927	-1.3754	0.169	0.0071	0.0012	1.0725	0.007	-0.001	0.0051
met-c-887	2016	Cholesterol esters in large VLDL	NA	18960	11697414	kettunen_metabolites	0.1256	0.0914	1.3732	0.1697	0.1571	0.0332	0.9788	0.0065	0.0023	0.0047
ukb-b-4801	2018	Number of unsuccessful stop-smoking attempts	MRC-IEU	104420	9851867	smoking	-0.1086	0.0793	-1.3705	0.1705	0.0477	0.0058	1.0217	0.0074	0.0005	0.0048
ieu-a-1044	2015	Caudate volume	ENIGMA	30717	7277001	neurology	-0.1246	0.0911	-1.3683	0.1712	0.1058	0.0168	0.9681	0.0062	0.0019	0.0046
met-d-ApoB_by_ApoA1	2020	Ratio of apolipoprotein B to apolipoprotein A1	NA	115078	12321875	NMR_metabo_UKBB	-0.1014	0.0742	-1.3671	0.1716	0.0734	0.0282	1.1318	0.0738	0.0037	0.0059
met-c-859	2016	Glucose	NA	24679	12052259	kettunen_metabolites	-0.1344	0.0984	-1.3654	0.1721	0.0863	0.0204	0.9957	0.0061	0.0099	0.0041
ukb-b-9930	2018	Why reduced smoking: Illness or ill health	MRC-IEU	14951	9851867	smoking	0.2757	0.2026	1.3608	0.1736	0.0607	0.0361	1.0135	0.0088	-0.0022	0.0067
ukb-b-9049	2018	Illness, injury, bereavement, stress in last 2 years: Serious illness, injury or assault of a close relative	MRC-IEU	459742	9851867	work_stress	-0.1074	0.079	-1.3605	0.1737	0.0118	0.0015	1.0092	0.0078	0.0058	0.0049
met-c-894	2016	Lactate	NA	24871	12078471	kettunen_metabolites	0.2683	0.1975	1.3581	0.1744	0.0252	0.0178	1.0099	0.0064	0.0024	0.0044
ukb-b-10387	2018	Leg pain on walking	MRC-IEU	151553	9851867	pain_skeletal	0.0873	0.0643	1.3576	0.1746	0.0523	0.0037	1.0164	0.0067	0.0078	0.0046
met-d-L_HDL_TG	2020	Triglycerides in large HDL	NA	115078	12321875	NMR_metabo_UKBB	-0.0878	0.0648	-1.356	0.1751	0.0924	0.0284	1.0806	0.0649	0.0037	0.0052
ukb-b-2830	2018	Financial situation satisfaction	MRC-IEU	152153	9851867	work_stress	0.0835	0.0617	1.352	0.1764	0.0562	0.0041	1.0419	0.0072	-0.0027	0.0045
ukb-b-6848	2018	Ever depressed for a whole week	MRC-IEU	149899	9851867	mood_behaviour	-0.086	0.0636	-1.3512	0.1766	0.0614	0.004	1.0014	0.0064	0.0023	0.005
ukb-a-566	2017	Diagnoses - main ICD10: M23 Internal derangement of knee	Neale Lab	337199	10894596	diseases	0.132	0.0988	1.3353	0.1818	0.0076	0.0018	1.0073	0.007	0.0019	0.0047
met-c-848	2016	Average number of methylene groups in a fatty acid chain	NA	19021	11674953	kettunen_metabolites	0.2291	0.1716	1.335	0.1819	0.0422	0.0321	1.0159	0.0075	-0.0016	0.0043
ukb-b-8906	2018	Knee pain for 3+ months	MRC-IEU	97889	9851867	pain_skeletal	0.14	0.1055	1.3278	0.1842	0.0219	0.0051	1.0058	0.0061	-0.0006	0.0046
ukb-b-873	2018	Fractured bone site(s): Spine	MRC-IEU	460340	9851867	pain_skeletal	-0.4167	0.3142	-1.326	0.1849	0.0017	0.0016	1.0059	0.0131	0.0046	0.009
met-d-IDL_FC_pct	2020	Free cholesterol to total lipids ratio in IDL	NA	115078	12321875	NMR_metabo_UKBB	-0.0895	0.0681	-1.3135	0.189	0.1068	0.0199	1.0359	0.0238	-0.0063	0.0056
met-d-XXL_VLDL_TG	2020	Triglycerides in chylomicrons and extremely large VLDL	NA	115078	12321875	NMR_metabo_UKBB	0.0851	0.0651	1.3069	0.1913	0.1703	0.026	1.0229	0.0241	0.0043	0.0059
ukb-a-357	2017	Underlying (primary) cause of death: ICD10: E85.4 Organ-limited amyloidosis	Neale Lab	7637	10894596	diseases	-0.4834	0.37	-1.3066	0.1913	0.0506	0.0597	1.0019	0.0073	-0.0041	0.0044
ukb-b-8013	2018	Length of working week for main job	MRC-IEU	260069	9851867	work_stress	0.098	0.075	1.3065	0.1914	0.02	0.002	1.0277	0.0062	-0.0039	0.0047
ukb-b-14961	2018	Other serious medical condition/disability diagnosed by doctor	MRC-IEU	454253	9851867	diseases	0.0787	0.0603	1.3056	0.1917	0.0249	0.0014	1.0231	0.0068	0.0006	0.0054
ukb-b-10181	2018	Eye problems/disorders: Diabetes related eye disease	MRC-IEU	150642	9851867	diseases	0.124	0.0956	1.2973	0.1945	0.021	0.0039	1.0223	0.0093	0.008	0.0056
met-d-S_HDL_TG	2020	Triglycerides in small HDL	NA	115078	12321875	NMR_metabo_UKBB	0.0767	0.0592	1.2952	0.1952	0.2164	0.0349	1.0399	0.032	0.0111	0.0061
met-d-L_LDL_PL_pct	2020	Phospholipids to total lipids ratio in large LDL	NA	115078	12321875	NMR_metabo_UKBB	0.0966	0.0746	1.295	0.1953	0.0681	0.0152	1.0892	0.0517	-0.003	0.0053
met-c-845	2016	Ratio of bisallylic groups to total fatty acids	NA	13171	11274684	kettunen_metabolites	-0.1103	0.0859	-1.2843	0.199	0.2076	0.0451	0.9903	0.011	-0.0093	0.0044
ukb-a-582	2017	Diagnoses - main ICD10: R10 Abdominal and pelvic pain	Neale Lab	337199	10894596	diseases	0.1166	0.0911	1.2796	0.2007	0.012	0.0016	0.9961	0.007	-0.0004	0.0051
ukb-b-7663	2018	Types of physical activity in last 4 weeks: Strenuous sports	MRC-IEU	460376	9851867	activity_fitness_sleep	-0.0633	0.0496	-1.2767	0.2017	0.0232	0.0014	1.0188	0.0075	-0.0056	0.0043
met-c-919	2016	Phenylalanine	NA	22663	12042964	kettunen_metabolites	0.1815	0.1423	1.2759	0.202	0.0573	0.0213	1.0024	0.0068	0.0079	0.0047
met-d-XL_HDL_TG	2020	Triglycerides in very large HDL	NA	115078	12321875	NMR_metabo_UKBB	-0.0725	0.057	-1.2709	0.2038	0.1188	0.0234	1.056	0.046	0.0049	0.0053
ukb-d-N92	2018	Diagnoses - main ICD10: N92 Excessive, frequent and irregular menstruation	NA	361194	12983417	gynecology_fertility	0.1353	0.1067	1.2679	0.2048	0.0069	0.0015	1.0038	0.0068	-0.0002	0.0047
ukb-b-9139	2018	Reason for glasses/contact lenses: For a 'lazy' eye or an eye with poor vision since childhood (called 'amblyopia')	MRC-IEU	460536	9851867	eye_ear	-0.1659	0.1309	-1.2668	0.2052	0.0045	0.0012	1.0296	0.0086	0.0028	0.0062
ieu-b-24	2019	Age Of Smoking Initiation	GWAS and Sequencing Consortium of Alcohol and Nicotine use	341427	11894779	smoking	-0.0615	0.0487	-1.2624	0.2068	0.0363	0.0022	0.9787	0.0071	0.0044	0.0049
ukb-b-9130	2018	Pain type(s) experienced in last month: None of the above	MRC-IEU	461857	9851867	pain_skeletal	-0.0541	0.0429	-1.2612	0.2072	0.0535	0.0024	1.0453	0.0092	0.0041	0.0049
met-c-896	2016	Mean diameter for LDL particles	NA	19273	11820640	kettunen_metabolites	-0.2226	0.1771	-1.257	0.2088	0.0475	0.026	1.0007	0.0121	1.8243e-05	0.0044
ebi-a-GCST005903	2018	Major depressive disorder (ICD-10 coded)	NA	217584	7640987	diseases	0.0908	0.0724	1.253	0.2102	0.0186	0.0022	0.9972	0.0064	0.0033	0.0046
met-d-VLDL_size	2020	Average diameter for VLDL particles	NA	115078	12321875	NMR_metabo_UKBB	0.0846	0.0676	1.2524	0.2104	0.2129	0.0313	1.0404	0.0297	0.0103	0.0063
met-d-S_VLDL_CE_pct	2020	Cholesteryl esters to total lipids ratio in small VLDL	NA	115078	12321875	NMR_metabo_UKBB	-0.1492	0.1192	-1.2516	0.2107	0.0929	0.0302	1.1059	0.0654	-0.005	0.0069
met-c-941	2016	Mean diameter for VLDL particles	NA	19273	11820646	kettunen_metabolites	0.1236	0.0991	1.2474	0.2122	0.1329	0.0338	0.9899	0.0081	0.0027	0.0046
ukb-b-4630	2018	Neuroticism score	MRC-IEU	374323	9851867	mood_behaviour	0.0563	0.0456	1.237	0.2161	0.1154	0.0051	1.0262	0.0127	-0.0008	0.0067
ukb-a-592	2017	Diagnoses - main ICD10: S76 Injury of muscle and tendon at hip and thigh level	Neale Lab	337199	10894596	diseases	0.2845	0.2301	1.2364	0.2163	0.0015	0.0012	0.9981	0.006	-0.0003	0.0039
ukb-b-17687	2018	Illness, injury, bereavement, stress in last 2 years: None of the above	MRC-IEU	459742	9851867	work_stress	-0.0646	0.0524	-1.2323	0.2179	0.023	0.0014	1.0412	0.0071	-0.0001	0.0043
ukb-b-1962	2018	Operation code: bilateral oophorectomy	MRC-IEU	462933	9851867	gynecology_fertility	-0.1104	0.0896	-1.2317	0.2181	0.0094	0.0011	1.0161	0.0067	0.014	0.0052
met-d-XL_HDL_C_pct	2020	Cholesterol to total lipids ratio in very large HDL	NA	115053	12321875	NMR_metabo_UKBB	0.0877	0.0713	1.231	0.2183	0.0635	0.0208	1.094	0.0623	0.0047	0.0054
ukb-b-185	2018	Frequency of travelling from home to job workplace	MRC-IEU	263534	9851867	activity_fitness_sleep	0.0868	0.0706	1.2304	0.2185	0.0227	0.0022	1.0564	0.0076	0.006	0.0047
met-d-S_LDL_FC_pct	2020	Free cholesterol to total lipids ratio in small LDL	NA	115078	12321875	NMR_metabo_UKBB	-0.0893	0.0731	-1.2228	0.2214	0.1735	0.0373	1.0639	0.0599	-0.0083	0.0063
bbj-a-133	2019	Lung cancer	NA	212453	8885805	diseases	-0.2184	0.1788	-1.2212	0.222	0.0037	0.0022	1.0002	0.0078	0.0017	0.0049
met-c-889	2016	Total lipids in large VLDL	NA	18960	11708802	kettunen_metabolites	0.114	0.0935	1.2189	0.2229	0.1357	0.0294	0.986	0.0061	0.0029	0.0047
ukb-b-17595	2018	Medication for pain relief, constipation, heartburn: Paracetamol	MRC-IEU	457547	9851867	drugs_supplements	0.0551	0.0453	1.2174	0.2235	0.0435	0.0021	1.0336	0.009	0.0004	0.0053
ukb-a-591	2017	Diagnoses - main ICD10: S66 Injury of muscle and tendon at wrist and hand level	Neale Lab	337199	10894596	diseases	-0.1838	0.1512	-1.2157	0.2241	0.0027	0.0012	0.9961	0.0061	-0.0088	0.0046
met-d-His	2020	Histidine	NA	114895	12321875	NMR_metabo_UKBB	-0.1336	0.11	-1.215	0.2244	0.0276	0.0064	1.0272	0.01	0.0057	0.0051
ukb-b-4210	2018	Frequency of light DIY in last 4 weeks	MRC-IEU	228298	9851867	activity_fitness_sleep	-0.0809	0.067	-1.2075	0.2273	0.0254	0.0024	1.0312	0.0068	0.0034	0.0045
met-c-928	2016	Free cholesterol in small VLDL	NA	21559	11850620	kettunen_metabolites	0.1219	0.1018	1.1977	0.2311	0.1045	0.034	1.0013	0.0085	0.0069	0.0046
met-c-929	2016	Total lipids in small VLDL	NA	19273	11817034	kettunen_metabolites	0.1111	0.0929	1.1964	0.2315	0.1371	0.0371	0.9935	0.0078	0.0066	0.0047
ukb-a-580	2017	Diagnoses - main ICD10: R04 Haemorrhage from respiratory passages	Neale Lab	337199	10894596	diseases	0.1856	0.1556	1.1927	0.233	0.0027	0.0015	0.9963	0.0066	0.0053	0.0043
met-c-846	2016	3-hydroxybutyrate	NA	24154	11977365	kettunen_metabolites	0.2092	0.1756	1.191	0.2337	0.0336	0.0193	0.9954	0.0063	-0.0047	0.0044
ukb-a-530	2017	Diagnoses - main ICD10: H26 Other cataract	Neale Lab	337199	10894596	diseases	0.1022	0.086	1.1888	0.2345	0.0089	0.0016	0.9946	0.0069	0.0038	0.0046
ieu-a-967	2014	Squamous cell lung cancer	ILCCO	18313	8893750	diseases	0.1641	0.1382	1.1876	0.235	0.068	0.0285	1.0076	0.0066	0.0192	0.0048
ieu-b-108	2020	apolipoprotein B	UK Biobank	439214	12321875	biomarker	-0.0557	0.0469	-1.1869	0.2353	0.0895	0.0128	1.2073	0.1008	0.001	0.0067
ukb-b-20261	2018	Ever smoked	MRC-IEU	461066	9851867	smoking	-0.051	0.043	-1.1863	0.2355	0.0753	0.0029	1.0389	0.0107	-0.0009	0.0059
ieu-a-87	2013	Extreme waist-to-hip ratio	GIANT	10255	1939901	anthropometry	0.1055	0.089	1.1852	0.236	0.2859	0.0516	0.958	0.0075	0.0034	0.0052
met-c-910	2016	Cholesterol esters in medium VLDL	NA	19273	11820655	kettunen_metabolites	0.1045	0.0882	1.1841	0.2364	0.1465	0.0374	0.9875	0.0076	0.0056	0.0045
ukb-b-11075	2018	Mineral and other dietary supplements: Fish oil (including cod liver oil)	MRC-IEU	461384	9851867	drugs_supplements	-0.0667	0.0564	-1.184	0.2364	0.0252	0.0015	1.0236	0.0072	-0.0039	0.005
ukb-a-547	2017	Diagnoses - main ICD10: K29 Gastritis and duodenitis	Neale Lab	337199	10894596	diseases	0.1146	0.0971	1.1802	0.2379	0.0073	0.0015	1.0044	0.0061	0.0034	0.0042
ebi-a-GCST000612	2010	Celiac disease	NA	15283	518292	diseases	-0.124	0.1051	-1.1799	0.238	0.2499	0.0441	1.0736	0.0084	0.0636	0.0061
met-c-930	2016	Concentration of small VLDL particles	NA	19273	11820641	kettunen_metabolites	0.1072	0.0908	1.1795	0.2382	0.1436	0.0373	0.9918	0.0076	0.0066	0.0047
ukb-a-590	2017	Diagnoses - main ICD10: S52 Fracture of forearm	Neale Lab	337199	10894596	diseases	-0.1383	0.118	-1.1716	0.2414	0.0064	0.0017	0.9977	0.0066	-0.0045	0.0049
bbj-a-81	2019	Smoking behaviors : Smoking cessation	NA	76047	5961480	smoking	-0.0905	0.0775	-1.1678	0.2429	0.0371	0.007	1.0012	0.0078	0.004	0.0045
ukb-b-9433	2018	Age started oral contraceptive pill	MRC-IEU	198213	9851867	gynecology_fertility	-0.065	0.0557	-1.1676	0.243	0.0454	0.0034	1.0324	0.0072	0.0017	0.0047
ukb-b-4062	2018	Happiness	MRC-IEU	152348	9851867	mood_behaviour	-0.0676	0.0583	-1.1596	0.2462	0.0603	0.004	1.0242	0.0074	-0.0022	0.0051
ukb-d-2877_1	2018	Type of tobacco previously smoked: Manufactured cigarettes	NA	89224	13566557	smoking	0.1536	0.1327	1.1574	0.2471	0.0163	0.0048	1.0059	0.006	0.0013	0.0048
ieu-a-1052	2014	Transferrin	GIS	23986	2104242	biomarker	0.1291	0.1118	1.155	0.2481	0.1091	0.0506	1.0744	0.0187	0.0056	0.0061
ukb-a-257	2017	Hearing difficulty/problems: Yes	Neale Lab	323978	10894596	eye_ear	-0.0592	0.0513	-1.1549	0.2481	0.0411	0.0024	1.015	0.0087	-0.0091	0.0051
ukb-a-522	2017	Diagnoses - main ICD10: D25 Leiomyoma of uterus	Neale Lab	337199	10894596	diseases	0.1255	0.1092	1.1491	0.2505	0.0061	0.0014	0.9918	0.0061	-0.0038	0.0044
ukb-b-7872	2018	Mouth/teeth dental problems: Bleeding gums	MRC-IEU	461113	9851867	dental	0.0621	0.0541	1.1489	0.2506	0.0222	0.0014	1.0207	0.0072	-0.001	0.0047
met-d-XL_VLDL_TG	2020	Triglycerides in very large VLDL	NA	115078	12321875	NMR_metabo_UKBB	0.0717	0.0624	1.1487	0.2507	0.2047	0.0292	1.0202	0.0189	0.0091	0.0062
ieu-a-1040	2013	Difference in height between adolescence and adulthood	EGG	9228	2401290	anthropometry	-0.1439	0.1256	-1.1451	0.2522	0.2077	0.0499	0.9814	0.0068	0.0003	0.0049
met-c-927	2016	Total cholesterol in small VLDL	NA	21557	11856411	kettunen_metabolites	0.1274	0.1115	1.1431	0.253	0.0848	0.0316	1.0065	0.0093	0.0058	0.0046
ukb-d-M70	2018	Diagnoses - main ICD10: M70 Soft tissue disorders related to use, overuse and pressure	NA	361194	9498351	diseases	0.2401	0.2101	1.1424	0.2533	0.0016	0.0012	0.9946	0.006	-0.0039	0.0049
met-d-Unsaturation	2020	Degree of unsaturation	NA	114999	12321875	NMR_metabo_UKBB	-0.0705	0.0618	-1.1413	0.2538	0.1277	0.0141	1.07	0.0493	-0.0087	0.006
met-d-VLDL_P	2020	Concentration of VLDL particles	NA	115078	12321875	NMR_metabo_UKBB	-0.0638	0.0562	-1.1344	0.2566	0.1338	0.0243	1.048	0.0297	0.0091	0.006
ukb-a-537	2017	Diagnoses - main ICD10: I80 Phlebitis and thrombophlebitis	Neale Lab	337199	10894596	diseases	0.1188	0.105	1.1322	0.2576	0.0076	0.0016	0.9957	0.0079	0.0013	0.0048
ukb-b-3563	2018	Vitamin and mineral supplements: Folic acid or Folate (Vit B9)	MRC-IEU	460351	9851867	drugs_supplements	-0.1488	0.1315	-1.1319	0.2577	0.0028	0.001	1.0172	0.006	0.0036	0.0051
met-d-M_VLDL_L	2020	Total lipids in medium VLDL	NA	115078	12321875	NMR_metabo_UKBB	-0.0692	0.0614	-1.1265	0.26	0.1293	0.0251	1.0406	0.0322	0.0096	0.0063
met-d-M_HDL_TG_pct	2020	Triglycerides to total lipids ratio in medium HDL	NA	115078	12321875	NMR_metabo_UKBB	0.064	0.0575	1.1133	0.2656	0.1911	0.0353	1.0821	0.0478	0.0082	0.0058
met-d-Albumin	2020	Albumin	NA	115060	12321875	NMR_metabo_UKBB	-0.0776	0.0698	-1.1126	0.2659	0.0807	0.0075	1.0356	0.0109	0.0047	0.0058
ukb-b-14863	2018	Mineral and other dietary supplements: Iron	MRC-IEU	461384	9851867	drugs_supplements	-0.1463	0.1315	-1.1124	0.266	0.0049	0.0011	1.0267	0.007	-0.001	0.0053
met-d-XXL_VLDL_L	2020	Total lipids in chylomicrons and extremely large VLDL	NA	115078	12321875	NMR_metabo_UKBB	0.0719	0.0649	1.1092	0.2674	0.1835	0.0286	1.0246	0.0269	0.0068	0.006
ukb-b-6519	2018	Worrier / anxious feelings	MRC-IEU	450765	9851867	mood_behaviour	0.0542	0.049	1.1057	0.2689	0.0761	0.0039	1.0088	0.0115	-0.0003	0.0061
met-d-M_HDL_L	2020	Total lipids in medium HDL	NA	115078	12321875	NMR_metabo_UKBB	-0.0628	0.0571	-1.101	0.2709	0.1237	0.0203	1.0938	0.0466	0.0028	0.0052
ukb-b-16855	2018	Cancer diagnosed by doctor	MRC-IEU	461311	9851867	diseases	-0.0929	0.0847	-1.0973	0.2725	0.0083	0.0012	1.0159	0.0071	0.0004	0.0047
ieu-a-1185	2017	Autism Spectrum Disorder	iPSYCH-PGC	46351	9112386	neurology	-0.067	0.0611	-1.097	0.2726	0.2022	0.0151	0.9996	0.0079	0.0085	0.0053
ukb-b-16235	2018	Reason for glasses/contact lenses: For just reading/near work as you are getting older (called 'presbyopia')	MRC-IEU	460536	9851867	eye_ear	-0.1446	0.1324	-1.0916	0.275	0.0031	0.0012	1.1707	0.0076	0.0021	0.0049
ukb-d-2664_4	2018	Reason for reducing amount of alcohol drunk: Financial reasons	NA	134033	12649485	alcohol	-0.1387	0.1277	-1.0861	0.2774	0.0113	0.0035	0.9964	0.0062	0.0078	0.0047
ukb-d-30100_irnt	2018	Mean platelet (thrombocyte) volume	NA	350470	13586285	biomarker	0.0334	0.0308	1.0856	0.2776	0.2793	0.0315	1.2945	0.0773	0.0014	0.0066
met-d-Acetoacetate	2020	Acetoacetate	NA	115075	12321875	NMR_metabo_UKBB	0.1014	0.0935	1.0846	0.2781	0.0325	0.0075	1.004	0.009	-0.0034	0.0052
ukb-b-12648	2018	Vitamin and mineral supplements: Vitamin D	MRC-IEU	460351	9851867	drugs_supplements	-0.1074	0.0993	-1.0812	0.2796	0.0068	0.0012	1.0185	0.0072	0.0016	0.0051
met-c-912	2016	Total lipids in medium VLDL	NA	19273	11820655	kettunen_metabolites	0.0994	0.0925	1.0755	0.2822	0.1354	0.034	0.9867	0.0063	0.0054	0.0047
ukb-b-11161	2018	Mouth/teeth dental problems: Painful gums	MRC-IEU	461113	9851867	dental	-0.1017	0.0946	-1.075	0.2824	0.0065	0.0011	1.024	0.0066	0.0084	0.0043
met-c-866	2016	Histidine	NA	19244	11811025	kettunen_metabolites	-0.2123	0.198	-1.0725	0.2835	0.0383	0.0239	1.0026	0.0073	0.0095	0.0051
ukb-b-2993	2018	Duration of light DIY	MRC-IEU	227090	9851867	activity_fitness_sleep	-0.0598	0.0559	-1.0702	0.2845	0.0376	0.003	1.0115	0.0077	0.0032	0.0042
ukb-b-2002	2018	Job involves heavy manual or physical work	MRC-IEU	263615	9851867	activity_fitness_sleep	0.0452	0.0425	1.0631	0.2877	0.08	0.0038	1.045	0.0087	0.0059	0.0047
ukb-b-3278	2018	Length of menstrual cycle	MRC-IEU	43125	9851867	gynecology_fertility	0.0871	0.0822	1.0599	0.2892	0.0984	0.0158	1.0003	0.007	-0.0032	0.0047
met-c-932	2016	Triglycerides in small VLDL	NA	21558	11859725	kettunen_metabolites	0.1062	0.1003	1.0584	0.2899	0.116	0.0352	0.9944	0.0071	0.0062	0.0048
met-d-XXL_VLDL_P	2020	Concentration of chylomicrons and extremely large VLDL particles	NA	115078	12321875	NMR_metabo_UKBB	0.0671	0.0635	1.0553	0.2913	0.1897	0.03	1.0249	0.0275	0.0084	0.006
met-d-S_HDL_PL_pct	2020	Phospholipids to total lipids ratio in small HDL	NA	115078	12321875	NMR_metabo_UKBB	0.0797	0.0758	1.0518	0.2929	0.0647	0.0277	1.1163	0.0749	-0.0065	0.0057
met-d-XXL_VLDL_PL	2020	Phospholipids in chylomicrons and extremely large VLDL	NA	115078	12321875	NMR_metabo_UKBB	0.0674	0.0641	1.0512	0.2932	0.1962	0.0324	1.0317	0.0329	0.0088	0.006
ukb-b-16886	2018	Types of transport used (excluding work): Car/motor vehicle	MRC-IEU	460491	9851867	activity_fitness_sleep	0.0608	0.0582	1.0446	0.2962	0.0248	0.0016	1.0922	0.0074	-0.0089	0.0053
ukb-b-17579	2018	Why reduced smoking: Doctor's advice	MRC-IEU	14951	9851867	smoking	0.2618	0.2507	1.0441	0.2964	0.044	0.0453	1.0043	0.0109	0.0005	0.0073
ukb-b-19255	2018	Fractured bone site(s): Arm	MRC-IEU	460340	9851867	pain_skeletal	-0.1554	0.149	-1.0432	0.2969	0.0033	0.0011	1.012	0.0076	0.0003	0.0056
ukb-a-596	2017	Diagnoses - main ICD10: Z80 Family history of malignant neoplasm	Neale Lab	337199	10894596	diseases	-0.3555	0.3425	-1.038	0.2993	0.0011	0.0013	0.9923	0.0055	-0.0058	0.0044
ukb-b-13346	2018	Fractured/broken bones in last 5 years	MRC-IEU	460389	9851867	pain_skeletal	-0.0606	0.0586	-1.0347	0.3008	0.0192	0.0018	1.0137	0.0079	0.0009	0.0045
bbj-a-94	2019	Cataract	NA	212453	8885805	eye_ear	-0.1336	0.1293	-1.0335	0.3014	0.0065	0.0023	1.0513	0.0083	0.0068	0.0048
ukb-b-16118	2018	Neck/shoulder pain for 3+ months	MRC-IEU	105396	9851867	pain_skeletal	0.1157	0.1126	1.0273	0.3043	0.0277	0.0052	1.0068	0.0071	-0.0039	0.0052
ieu-a-1047	2015	Putamen volume	ENIGMA	30717	7282885	neurology	-0.0907	0.0888	-1.0206	0.3075	0.1252	0.0194	0.9506	0.007	0.0018	0.0049
ukb-b-5776	2018	Daytime dozing / sleeping (narcolepsy)	MRC-IEU	460913	9851867	activity_fitness_sleep	0.0416	0.0409	1.018	0.3087	0.0474	0.0022	1.0179	0.0084	0.0045	0.0048
ebi-a-GCST003156	2015	Systemic lupus erythematosus	NA	14267	7071163	diseases	0.0952	0.0941	1.0118	0.3116	0.5351	0.0691	1.2006	0.0101	-0.0022	0.0065
ukb-a-527	2017	Diagnoses - main ICD10: G47 Sleep disorders	Neale Lab	337199	10894596	diseases	0.1137	0.1127	1.0087	0.3131	0.0065	0.0014	0.9924	0.0068	0.001	0.0049
ukb-a-579	2017	Diagnoses - main ICD10: O75 Other complications of labour and delivery not elsewhere classified	Neale Lab	337199	10894596	gynecology_fertility	0.1577	0.1564	1.0087	0.3131	0.0029	0.0012	0.9877	0.0057	-0.0005	0.0044
ukb-b-13092	2018	Headaches for 3+ months	MRC-IEU	91269	9851867	pain_skeletal	-0.0705	0.07	-1.0075	0.3137	0.0571	0.0058	1.0094	0.0064	0.0024	0.0043
ukb-b-223	2018	Current tobacco smoking	MRC-IEU	462434	9851867	smoking	0.043	0.043	0.9991	0.3177	0.0529	0.0023	1.0401	0.0094	-0.0038	0.005
met-d-Citrate	2020	Citrate	NA	115064	12321875	NMR_metabo_UKBB	-0.0684	0.0686	-0.9975	0.3185	0.068	0.0237	1.0791	0.0588	0.0085	0.0047
ieu-a-963	2010	Former vs current smoker	TAG	41969	2456555	smoking	-0.0988	0.0997	-0.9911	0.3217	0.0616	0.0101	1.0006	0.0063	-0.0003	0.0044
ukb-b-3304	2018	Friendships satisfaction	MRC-IEU	151232	9851867	mood_behaviour	-0.0573	0.0579	-0.9898	0.3223	0.0589	0.0038	1.0214	0.0067	-0.0025	0.0047
met-c-892	2016	Triglycerides in large VLDL	NA	21239	11753671	kettunen_metabolites	0.0945	0.0966	0.9779	0.3281	0.1098	0.0281	0.9888	0.006	0.0044	0.0047
ukb-a-226	2017	Alcohol drinker status: Never	Neale Lab	336965	10894596	alcohol	0.0754	0.0774	0.974	0.33	0.0142	0.0016	1.0188	0.0067	-0.0007	0.0044
bbj-a-61	2019	Serum creatinine	NA	142097	6108953	biomarker	-0.0516	0.053	-0.9736	0.3303	0.0865	0.0091	1.1388	0.0144	0.0084	0.0059
met-c-909	2016	Total cholesterol in medium VLDL	NA	21551	11871461	kettunen_metabolites	0.0897	0.0924	0.9701	0.332	0.1211	0.035	0.9929	0.0072	0.0068	0.0045
met-c-841	2016	Albumin	NA	18960	11703182	kettunen_metabolites	-0.1429	0.1474	-0.9696	0.3323	0.0608	0.0241	0.9891	0.0065	0.0088	0.0041
ukb-b-10937	2018	Reason for glasses/contact lenses: For 'astigmatism'	MRC-IEU	460536	9851867	eye_ear	-0.0796	0.0822	-0.9685	0.3328	0.0113	0.0013	1.0552	0.0077	-0.0044	0.0052
ukb-b-5948	2018	Diagnoses - main ICD10: R35 Polyuria	MRC-IEU	463010	9851867	diseases	-0.1352	0.14	-0.9656	0.3343	0.0035	0.0012	0.9936	0.0095	0.0081	0.0069
ukb-b-11361	2018	ECG, heart rate	MRC-IEU	68160	9851867	cardiovascular	0.0685	0.0714	0.9595	0.3373	0.0952	0.0105	1.0248	0.0083	-0.0013	0.0048
ukb-a-555	2017	Diagnoses - main ICD10: K57 Diverticular disease of intestine	Neale Lab	337199	10894596	diseases	0.0724	0.076	0.9526	0.3408	0.0131	0.0015	1.0021	0.0065	0.0011	0.0046
met-d-L_VLDL_PL_pct	2020	Phospholipids to total lipids ratio in large VLDL	NA	115067	12321875	NMR_metabo_UKBB	0.0473	0.0499	0.9468	0.3437	0.1546	0.0234	1.0851	0.0474	0.0092	0.0053
ukb-b-9050	2018	Eye problems/disorders: Injury or trauma resulting in loss of vision	MRC-IEU	150642	9851867	diseases	0.1692	0.1788	0.9464	0.3439	0.007	0.0038	1.0094	0.0084	0.0021	0.0068
met-d-Pyruvate	2020	Pyruvate	NA	114748	12321875	NMR_metabo_UKBB	0.0597	0.0631	0.9451	0.3446	0.0656	0.0122	0.9988	0.0146	-0.0047	0.0051
ukb-b-3793	2018	Time spent driving	MRC-IEU	310555	9851867	activity_fitness_sleep	0.053	0.056	0.945	0.3446	0.0429	0.0024	1.0296	0.0075	-0.0091	0.0051
ukb-a-539	2017	Diagnoses - main ICD10: I84 Haemorrhoids	Neale Lab	337199	10894596	diseases	0.0758	0.0808	0.9379	0.3483	0.0091	0.0016	1.0026	0.007	0.0041	0.0043
met-d-Glucose	2020	Glucose	NA	114867	12321875	NMR_metabo_UKBB	0.0632	0.0674	0.9371	0.3487	0.0552	0.0097	1.0421	0.0087	0.0034	0.0047
ukb-a-358	2017	Underlying (primary) cause of death: ICD10: J84.1 Other interstitial pulmonary diseases with fibrosis	Neale Lab	7637	10894596	diseases	0.1953	0.2089	0.9348	0.3499	0.0777	0.0614	0.9968	0.0063	0.0087	0.0042
ukb-b-18336	2018	Seen a psychiatrist for nerves, anxiety, tension or depression	MRC-IEU	460702	9851867	mood_behaviour	-0.0457	0.0492	-0.9302	0.3522	0.0301	0.0017	1.018	0.0085	0.0045	0.0049
ukb-b-18596	2018	Pain type(s) experienced in last month: Neck or shoulder pain	MRC-IEU	461857	9851867	pain_skeletal	0.0466	0.0505	0.9224	0.3563	0.0324	0.0016	1.0327	0.0074	-0.0005	0.0049
ieu-a-965	2014	Lung adenocarcinoma	ILCCO	18336	8881354	diseases	-0.1683	0.1845	-0.9119	0.3618	0.0409	0.0268	1.0225	0.0071	0.0211	0.005
ukb-b-6991	2018	Seen doctor (GP) for nerves, anxiety, tension or depression	MRC-IEU	459560	9851867	mood_behaviour	0.0377	0.0416	0.9074	0.3642	0.0613	0.0025	1.008	0.0097	-0.0008	0.0053
ukb-a-36	2017	Handedness (chirality/laterality): Left-handed	Neale Lab	337130	10894596	mood_behaviour	-0.0857	0.0948	-0.9041	0.366	0.0098	0.0016	1.0059	0.0068	-0.0038	0.0045
ukb-b-15005	2018	Transport type for commuting to job workplace: Walk	MRC-IEU	245364	9851867	activity_fitness_sleep	-0.0696	0.0773	-0.9009	0.3677	0.0163	0.0021	1.0227	0.0062	0.0003	0.0044
ukb-b-20455	2018	Distance between home and job workplace	MRC-IEU	221909	9851867	work_stress	0.0964	0.1072	0.8992	0.3685	0.0108	0.0024	1.0127	0.0063	-0.0038	0.0048
met-d-VLDL_FC	2020	Free cholesterol in VLDL	NA	115078	12321875	NMR_metabo_UKBB	-0.0513	0.0571	-0.8981	0.3691	0.1372	0.0236	1.0357	0.0254	0.0089	0.006
met-c-942	2016	Total cholesterol in very large HDL	NA	21540	11870684	kettunen_metabolites	-0.1806	0.2031	-0.8891	0.3739	0.0345	0.0233	1.0123	0.0112	0.0033	0.0048
ukb-b-5239	2018	Average weekly red wine intake	MRC-IEU	327026	9851867	alcohol	-0.0437	0.0493	-0.8861	0.3756	0.0546	0.0029	1.0257	0.0081	-0.0089	0.0051
ukb-d-1707_1	2018	Handedness (chirality/laterality): Right-handed	NA	360913	13586570	mood_behaviour	0.081	0.0923	0.877	0.3805	0.0094	0.0015	1.007	0.0065	-0.0021	0.0044
met-c-857	2016	Omega-7, omega-9 and saturated fatty acids	NA	13506	11412520	kettunen_metabolites	0.1184	0.1352	0.8756	0.3813	0.0786	0.043	0.9979	0.0078	0.0126	0.0042
ukb-a-477	2017	Pain type(s) experienced in last month: Pain all over the body	Neale Lab	336650	10894596	pain_skeletal	0.0753	0.0865	0.8706	0.384	0.0108	0.0016	0.9997	0.0069	-0.004	0.005
met-d-XXL_VLDL_FC	2020	Free cholesterol in chylomicrons and extremely large VLDL	NA	115078	12321875	NMR_metabo_UKBB	0.0569	0.0656	0.8669	0.386	0.1925	0.033	1.0286	0.0337	0.0096	0.0061
met-d-L_VLDL_TG	2020	Triglycerides in large VLDL	NA	115078	12321875	NMR_metabo_UKBB	0.0551	0.0637	0.8654	0.3868	0.1857	0.0281	1.0187	0.0177	0.0085	0.0062
met-d-XL_VLDL_L	2020	Total lipids in very large VLDL	NA	115078	12321875	NMR_metabo_UKBB	0.0519	0.06	0.8648	0.3872	0.1978	0.0288	1.019	0.0181	0.0091	0.0061
ukb-a-327	2017	Type of tobacco previously smoked: Cigars or pipes	Neale Lab	82755	10894596	smoking	0.1393	0.1613	0.8631	0.3881	0.0115	0.0052	1.0016	0.0059	0.0008	0.0049
met-d-Omega_3	2020	Omega-3 fatty acids	NA	114999	12321875	NMR_metabo_UKBB	0.0481	0.056	0.8598	0.3899	0.1174	0.0186	1.0732	0.0514	-0.0049	0.0059
ebi-a-GCST005232	2017	Neuroticism	NA	329821	18436568	mood_behaviour	0.0404	0.0472	0.8572	0.3914	0.1107	0.0055	1.0083	0.0127	0.0013	0.0062
ukb-b-12841	2018	Bring up phlegm/sputum/mucus on most days	MRC-IEU	112583	9851867	lung_function	0.0782	0.0923	0.8471	0.397	0.0265	0.0047	1.0154	0.0074	0.002	0.0048
ukb-b-10188	2018	Vitamin and mineral supplements: Vitamin B	MRC-IEU	460351	9851867	drugs_supplements	-0.0758	0.0896	-0.8459	0.3976	0.0077	0.0011	1.0192	0.0074	0.0036	0.0051
ukb-a-567	2017	Diagnoses - main ICD10: M24 Other specific joint derangements	Neale Lab	337199	10894596	diseases	0.1272	0.1505	0.8456	0.3978	0.003	0.0013	0.9904	0.0061	-0.0046	0.0045
ukb-b-14461	2018	Maximum heart rate during fitness test	MRC-IEU	68409	9851867	cardiovascular	-0.0755	0.0893	-0.8454	0.3979	0.0758	0.0106	1.0221	0.0082	0.0002	0.0051
met-c-916	2016	Mono-unsaturated fatty acids	NA	13535	11417715	kettunen_metabolites	0.0954	0.1131	0.8433	0.3991	0.0981	0.0418	0.9897	0.0077	0.0142	0.0041
ukb-b-19752	2018	Why reduced smoking: None of the above	MRC-IEU	14951	9851867	smoking	-0.2172	0.2582	-0.841	0.4004	0.0415	0.0399	0.9949	0.0087	0.0027	0.006
met-c-838	2016	Acetoacetate	NA	19262	11809755	kettunen_metabolites	0.1048	0.1256	0.8341	0.4042	0.0725	0.0274	0.9803	0.0071	-0.0098	0.0043
met-d-XL_VLDL_P	2020	Concentration of very large VLDL particles	NA	115078	12321875	NMR_metabo_UKBB	0.0493	0.0594	0.8302	0.4065	0.2019	0.0295	1.0192	0.0184	0.0099	0.0062
ukb-b-18189	2018	Reason for glasses/contact lenses: For long-sightedness, i.e. for distance and near, but particularly for near tasks like reading (called 'hypermetropia')	MRC-IEU	460536	9851867	eye_ear	-0.0744	0.0901	-0.8259	0.4088	0.008	0.0013	1.0988	0.0082	-0.0015	0.0051
ukb-a-529	2017	Diagnoses - main ICD10: H25 Senile cataract	Neale Lab	337199	10894596	diseases	-0.1397	0.1692	-0.8257	0.409	0.0029	0.0014	1.0166	0.0069	-0.0015	0.0049
ieu-a-1009	2016	Subjective well being	SSGAC	298420	2268675	activity_fitness_sleep	0.0562	0.0681	0.8241	0.4099	0.025	0.0021	1.0006	0.0073	-0.0054	0.0056
ukb-b-9571	2018	Fractured bone site(s): Wrist	MRC-IEU	460340	9851867	pain_skeletal	-0.0884	0.1082	-0.8168	0.4141	0.0069	0.0013	1.0139	0.0079	0.0036	0.0058
met-c-931	2016	Phospholipids in small VLDL	NA	21551	11866342	kettunen_metabolites	0.0794	0.098	0.811	0.4174	0.1121	0.0353	0.9994	0.0082	0.0072	0.0047
met-d-VLDL_TG	2020	Triglycerides in VLDL	NA	115078	12321875	NMR_metabo_UKBB	0.0497	0.0615	0.809	0.4185	0.2019	0.0311	1.0143	0.0193	0.0098	0.0062
ukb-a-584	2017	Diagnoses - main ICD10: R14 Flatulence and related conditions	Neale Lab	337199	10894596	diseases	-0.1431	0.1779	-0.8042	0.4213	0.0031	0.0012	0.9928	0.0064	0.0003	0.0052
met-d-M_LDL_TG	2020	Triglycerides in medium LDL	NA	115078	12321875	NMR_metabo_UKBB	0.0413	0.0514	0.8029	0.422	0.1738	0.0256	1.0487	0.0372	0.0097	0.0055
ukb-d-H40	2018	Diagnoses - main ICD10: H40 Glaucoma	NA	361194	10233350	diseases	0.115	0.1433	0.8025	0.4223	0.003	0.0012	1.0025	0.0058	-0.0012	0.0047
ukb-b-17738	2018	Fractured bone site(s): Other bones	MRC-IEU	460340	9851867	pain_skeletal	-0.0684	0.0854	-0.8013	0.423	0.0089	0.0013	1.013	0.0064	0.0032	0.0046
met-c-914	2016	Phospholipids in medium VLDL	NA	21240	11766530	kettunen_metabolites	0.0765	0.096	0.797	0.4255	0.1095	0.0332	0.9962	0.0066	0.0071	0.0046
met-d-S_HDL_CE_pct	2020	Cholesteryl esters to total lipids ratio in small HDL	NA	115078	12321875	NMR_metabo_UKBB	-0.0524	0.0658	-0.7962	0.4259	0.0975	0.0251	1.0754	0.0611	-0.0003	0.0053
met-c-934	2016	Serum total triglycerides	NA	21545	11871391	kettunen_metabolites	0.0742	0.0934	0.794	0.4272	0.1224	0.0356	0.9922	0.0073	0.0081	0.0047
met-d-XXL_VLDL_C	2020	Cholesterol in chylomicrons and extremely large VLDL	NA	115078	12321875	NMR_metabo_UKBB	0.0502	0.0635	0.7908	0.429	0.1944	0.0324	1.0249	0.0302	0.0091	0.0061
ieu-b-7	2019	Parkinson's disease	International Parkinson's Disease Genomics Consortium	482730	17891936	neurology	-0.0475	0.0604	-0.7865	0.4316	0.0162	0.0016	0.9799	0.0071	0.0054	0.0043
ukb-b-6353	2018	Reason for glasses/contact lenses: For short-sightedness, i.e. only or mainly for distance viewing such as driving, cinema etc (called 'myopia')	MRC-IEU	460536	9851867	eye_ear	-0.0402	0.0512	-0.7842	0.4329	0.0263	0.0017	1.136	0.009	0.0053	0.0046
ukb-a-37	2017	Handedness (chirality/laterality): Use both right and left hands equally	Neale Lab	337130	10894596	mood_behaviour	0.0932	0.1193	0.7809	0.4349	0.004	0.0014	1.0068	0.0064	0.0041	0.0038
ukb-b-14147	2018	Risk taking	MRC-IEU	446279	9851867	mood_behaviour	-0.0359	0.0461	-0.7799	0.4355	0.0552	0.0025	1.0405	0.0097	-0.0078	0.0052
ukb-b-13026	2018	Why reduced smoking: Health precaution	MRC-IEU	14951	9851867	smoking	0.1295	0.1666	0.7774	0.4369	0.077	0.0354	0.9951	0.0081	-0.0099	0.0053
met-c-923	2016	Triglycerides in small HDL	NA	21558	11871440	kettunen_metabolites	0.0917	0.1188	0.7717	0.4403	0.0658	0.0276	0.9978	0.008	0.0088	0.0048
met-c-924	2016	Total cholesterol in small LDL	NA	21556	11871461	kettunen_metabolites	0.1091	0.1414	0.7713	0.4405	0.0733	0.0428	1.0148	0.0184	0.0093	0.0048
ukb-b-9596	2018	Vitamin and mineral supplements: Vitamin A	MRC-IEU	460351	9851867	drugs_supplements	0.1089	0.1415	0.7699	0.4414	0.0039	0.0011	1.0158	0.0074	-0.0006	0.0058
ukb-d-ASTHMA_CHILD	2018	Childhood asthma (age<16)	NA	361194	10443939	lung_function	0.0988	0.1284	0.7691	0.4418	0.0045	0.0015	1.0055	0.007	0.0035	0.0046
ieu-a-16	2014	Childhood intelligence	SSGAC	12441	1380159	education_intelligence	-0.0704	0.092	-0.7651	0.4442	0.2759	0.0444	1.0011	0.0093	-0.001	0.006
ukb-d-4803_0	2018	Tinnitus: No, never	NA	117882	13567874	eye_ear	0.0498	0.0656	0.7596	0.4475	0.0587	0.0047	1.003	0.0066	-0.0014	0.0048
met-c-911	2016	Free cholesterol in medium VLDL	NA	21240	11766527	kettunen_metabolites	0.0719	0.0959	0.7499	0.4533	0.1082	0.0332	0.9959	0.0067	0.0066	0.0045
ukb-b-5053	2018	Frequency of heavy DIY in last 4 weeks	MRC-IEU	182511	9851867	activity_fitness_sleep	0.0653	0.0872	0.7485	0.4542	0.0223	0.0029	1.0251	0.0062	-0.0016	0.0048
ukb-d-4803_14	2018	Tinnitus: Yes, but not now, but have in the past	NA	117882	13567874	eye_ear	-0.0806	0.1085	-0.7433	0.4573	0.0174	0.0041	0.9906	0.0064	0.0007	0.0046
ieu-a-1045	2015	Hippocampus volume	ENIGMA	30717	7276413	neurology	0.0836	0.1128	0.7411	0.4587	0.063	0.0164	0.9849	0.0065	0.0008	0.0046
ieu-a-1102	2015	Chronic kidney disease	CKDGen	117165	2191877	diseases	0.0823	0.1113	0.7398	0.4594	0.0182	0.0059	1.0168	0.0088	0.0024	0.0057
ukb-a-594	2017	Diagnoses - main ICD10: Z09 Follow-up examination after treatment for conditions other than malignant neoplasms	Neale Lab	337199	10894596	diseases	0.1183	0.16	0.7394	0.4597	0.0029	0.0012	0.9999	0.0061	0.0007	0.0045
met-d-Total_TG	2020	Total triglycerides	NA	115078	12321875	NMR_metabo_UKBB	0.0441	0.0597	0.738	0.4605	0.2013	0.0315	1.013	0.0198	0.0107	0.0061
ukb-b-19957	2018	Suffer from 'nerves'	MRC-IEU	445809	9851867	mood_behaviour	0.0394	0.0536	0.7343	0.4628	0.043	0.0026	1.0102	0.0096	0.002	0.0058
met-d-L_VLDL_FC_pct	2020	Free cholesterol to total lipids ratio in large VLDL	NA	115067	12321875	NMR_metabo_UKBB	-0.0552	0.0755	-0.7316	0.4644	0.0602	0.0128	1.0685	0.0358	0.0084	0.005
met-d-M_HDL_PL	2020	Phospholipids in medium HDL	NA	115078	12321875	NMR_metabo_UKBB	-0.0432	0.0591	-0.7315	0.4645	0.1163	0.0212	1.0922	0.0481	0.0032	0.0053
ukb-b-9838	2018	Pain type(s) experienced in last month: Back pain	MRC-IEU	461857	9851867	pain_skeletal	0.0348	0.0478	0.7292	0.4659	0.0382	0.0018	1.0356	0.0086	-0.0065	0.0049
ukb-b-20208	2018	Diagnoses - main ICD10: J45.9 Asthma, unspecified	MRC-IEU	463010	9851867	diseases	0.133	0.1827	0.728	0.4666	0.0023	0.0012	1.0302	0.009	-0.0025	0.0068
ukb-b-19809	2018	Fed-up feelings	MRC-IEU	453071	9851867	mood_behaviour	0.0338	0.0465	0.7267	0.4674	0.0693	0.0028	1.0261	0.0097	0.0016	0.0068
met-c-856	2016	Omega-6 fatty acids	NA	13506	11398837	kettunen_metabolites	-0.1185	0.1639	-0.7234	0.4694	0.0613	0.0451	1.0176	0.0089	0.016	0.0043
ukb-b-18994	2018	Miserableness	MRC-IEU	454982	9851867	mood_behaviour	-0.0334	0.0461	-0.7235	0.4694	0.0615	0.0027	1.0242	0.0103	0.0051	0.0057
met-c-850	2016	Creatinine	NA	24810	12087816	kettunen_metabolites	-0.0693	0.0965	-0.7186	0.4724	0.1141	0.0245	1.0103	0.0074	-0.0024	0.0042
met-d-L_VLDL_CE	2020	Cholesteryl esters in large VLDL	NA	115078	12321875	NMR_metabo_UKBB	-0.0414	0.0578	-0.7165	0.4737	0.1517	0.0252	1.031	0.0221	0.0096	0.0062
met-d-LDL_TG	2020	Triglycerides in LDL	NA	115078	12321875	NMR_metabo_UKBB	0.0357	0.0501	0.7121	0.4764	0.1591	0.0236	1.0536	0.0434	0.0092	0.0054
ukb-b-9981	2018	Sensitivity / hurt feelings	MRC-IEU	449419	9851867	mood_behaviour	0.031	0.0436	0.71	0.4777	0.0602	0.0028	1.0306	0.0101	0.0015	0.0054
ukb-a-528	2017	Diagnoses - main ICD10: G56 Mononeuropathies of upper limb	Neale Lab	337199	10894596	diseases	0.0525	0.0745	0.7039	0.4815	0.0135	0.0019	1.0091	0.0071	-0.0049	0.0047
ukb-a-589	2017	Diagnoses - main ICD10: S09 Other and unspecified injuries of head	Neale Lab	337199	10894596	diseases	0.095	0.1367	0.6951	0.487	0.0039	0.0015	0.9944	0.0064	0.0035	0.0049
met-d-Total_FA	2020	Total fatty acids	NA	114999	12321875	NMR_metabo_UKBB	-0.0409	0.0588	-0.6945	0.4874	0.1495	0.0267	1.0163	0.0236	0.0097	0.0061
met-d-XXL_VLDL_CE	2020	Cholesteryl esters in chylomicrons and extremely large VLDL	NA	115078	12321875	NMR_metabo_UKBB	0.0431	0.0621	0.6933	0.4881	0.191	0.0315	1.0223	0.0269	0.0083	0.0061
ukb-b-14180	2018	Mood swings	MRC-IEU	451619	9851867	mood_behaviour	0.0288	0.0416	0.692	0.4889	0.0695	0.0028	1.0238	0.0101	0.0041	0.0056
ieu-b-2	2019	Alzheimer's disease	Alzheimer Disease Genetics Consortium (ADGC), European Alzheimer's Disease Initiative (EADI), Cohorts for Heart and Aging Research in Genomic Epidemiology Consortium (CHARGE), Genetic and Environmental Risk in AD/Defining Genetic, Polygenic and Environmental Risk for Alzheimer's Disease Consortium (GERAD/PERADES),	63926	10528610	neurology	-0.0644	0.0931	-0.6919	0.489	0.0444	0.024	1.0613	0.0377	-0.0005	0.0047
ukb-b-8463	2018	Back pain for 3+ months	MRC-IEU	117404	9851867	pain_skeletal	0.0532	0.077	0.6909	0.4896	0.0379	0.0046	0.9968	0.0066	-0.0045	0.0046
met-c-915	2016	Triglycerides in medium VLDL	NA	21241	11766530	kettunen_metabolites	0.0724	0.1053	0.6877	0.4917	0.0956	0.0299	0.9984	0.0061	0.0066	0.0048
ukb-b-11601	2018	Diagnoses - main ICD10: N40 Hyperplasia of prostate	MRC-IEU	463010	9851867	diseases	0.0604	0.0884	0.6834	0.4943	0.0068	0.0013	1.0207	0.009	0.0013	0.0053
met-c-925	2016	Total lipids in small LDL	NA	19273	11820193	kettunen_metabolites	0.0893	0.1314	0.6798	0.4966	0.0905	0.044	1.0067	0.0168	0.0106	0.0048
met-d-S_VLDL_L	2020	Total lipids in small VLDL	NA	115078	12321875	NMR_metabo_UKBB	-0.038	0.056	-0.6795	0.4968	0.1605	0.0272	1.0352	0.0226	0.0111	0.0062
met-d-Acetone	2020	Acetone	NA	115075	12321875	NMR_metabo_UKBB	0.0547	0.0815	0.6712	0.5021	0.0517	0.0102	0.997	0.0109	-0.0095	0.0053
met-d-S_HDL_FC	2020	Free cholesterol in small HDL	NA	115078	12321875	NMR_metabo_UKBB	-0.0405	0.0604	-0.6708	0.5023	0.1261	0.0187	1.015	0.0188	0.0103	0.0057
met-d-IDL_PL_pct	2020	Phospholipids to total lipids ratio in IDL	NA	115078	12321875	NMR_metabo_UKBB	0.0491	0.0734	0.6698	0.503	0.0655	0.0208	1.0703	0.0536	-0.0044	0.0049
ukb-b-15378	2018	Had other major operations	MRC-IEU	248845	9851867	diseases	0.0432	0.0648	0.6669	0.5049	0.0307	0.0023	1.0116	0.0065	0.0024	0.0041
ieu-a-836	2013	College completion	SSGAC	95427	2321511	education_intelligence	-0.0474	0.0711	-0.6666	0.505	0.1054	0.0075	1.0201	0.0085	-0.0127	0.0063
met-c-943	2016	Cholesterol esters in very large HDL	NA	19273	11806428	kettunen_metabolites	-0.1242	0.1865	-0.6659	0.5055	0.0427	0.0264	1.0131	0.0111	0.0015	0.0048
ukb-b-17001	2018	Ever had bowel cancer screening	MRC-IEU	455259	9851867	diseases	-0.047	0.0708	-0.6642	0.5066	0.0124	0.0012	1.0521	0.0069	-0.0002	0.0049
ukb-b-12930	2018	Mouth/teeth dental problems: Dentures	MRC-IEU	461113	9851867	dental	0.0318	0.048	0.6624	0.5077	0.0459	0.0021	1.068	0.0093	0.0092	0.0055
ukb-b-20544	2018	Nervous feelings	MRC-IEU	450700	9851867	mood_behaviour	0.0322	0.0487	0.6613	0.5084	0.0637	0.0031	1.0187	0.0113	0.001	0.006
met-d-XXL_VLDL_PL_pct	2020	Phospholipids to total lipids ratio in chylomicrons and extremely large VLDL	NA	111631	12321875	NMR_metabo_UKBB	0.049	0.0751	0.6529	0.5138	0.0614	0.0225	1.0771	0.0486	0.0108	0.0049
ukb-b-4263	2018	Number of full brothers	MRC-IEU	455347	9851867	family_memb_health	0.0447	0.069	0.6484	0.5167	0.0162	0.0015	1.1823	0.008	-0.0002	0.005
ukb-b-2105	2018	Work/job satisfaction	MRC-IEU	105358	9851867	work_stress	-0.0534	0.0826	-0.6463	0.5181	0.0408	0.0051	1.0156	0.0066	-6.6581e-05	0.0049
met-c-954	2016	Concentration of very small VLDL particles	NA	19273	11797264	kettunen_metabolites	0.0697	0.1078	0.646	0.5182	0.1112	0.0362	1.0062	0.0122	0.0092	0.0048
ukb-b-5174	2018	Average weekly beer plus cider intake	MRC-IEU	327634	9851867	alcohol	-0.0326	0.0506	-0.6447	0.5191	0.0518	0.0028	1.0639	0.0096	-0.0025	0.0054
met-d-L_LDL_TG	2020	Triglycerides in large LDL	NA	115078	12321875	NMR_metabo_UKBB	0.0316	0.0491	0.6445	0.5193	0.1445	0.022	1.0656	0.0549	0.0086	0.0053
met-d-XL_VLDL_PL	2020	Phospholipids in very large VLDL	NA	115078	12321875	NMR_metabo_UKBB	0.0375	0.0586	0.6399	0.5222	0.1923	0.0283	1.0202	0.0185	0.009	0.0061
met-d-S_LDL_CE_pct	2020	Cholesteryl esters to total lipids ratio in small LDL	NA	115078	12321875	NMR_metabo_UKBB	-0.048	0.0758	-0.6332	0.5266	0.1247	0.0331	1.0365	0.0477	0.0107	0.0065
ukb-b-3831	2018	Average weekly intake of other alcoholic drinks	MRC-IEU	107741	9851867	alcohol	0.2352	0.3722	0.6319	0.5274	0.0026	0.0041	1.0128	0.0058	0.0052	0.0046
met-c-933	2016	Serum total cholesterol	NA	21491	11855845	kettunen_metabolites	-0.0929	0.1471	-0.6315	0.5277	0.0642	0.0372	1.0212	0.0151	0.0126	0.0047
ukb-b-13653	2018	Worry too long after embarrassment	MRC-IEU	443918	9851867	mood_behaviour	0.0288	0.0458	0.6287	0.5295	0.0638	0.0026	1.0175	0.0098	-0.0052	0.0056
ukb-b-9667	2018	Illness, injury, bereavement, stress in last 2 years: Financial difficulties	MRC-IEU	459742	9851867	work_stress	0.0305	0.0487	0.6262	0.5312	0.034	0.0018	1.0539	0.0082	0.0009	0.0047
met-c-956	2016	Triglycerides in very small VLDL	NA	19273	11820655	kettunen_metabolites	0.0616	0.0985	0.6257	0.5315	0.1343	0.037	0.9993	0.0095	0.0088	0.0049
ukb-b-17155	2018	Transport type for commuting to job workplace: Public transport	MRC-IEU	245364	9851867	activity_fitness_sleep	-0.0433	0.0692	-0.6251	0.5319	0.0315	0.0026	1.0724	0.0078	0.0045	0.0053
met-c-840	2016	Alanine	NA	24796	12091566	kettunen_metabolites	0.0708	0.1138	0.6224	0.5337	0.0829	0.0265	1.0118	0.0072	-0.0005	0.0047
met-d-S_HDL_PL	2020	Phospholipids in small HDL	NA	115078	12321875	NMR_metabo_UKBB	0.0393	0.0634	0.6202	0.5351	0.1486	0.0232	0.9972	0.0209	0.0102	0.0059
ukb-b-8133	2018	Light smokers, at least 100 smokes in lifetime	MRC-IEU	123894	9851867	smoking	-0.036	0.0583	-0.6176	0.5368	0.0723	0.0062	1.0195	0.0075	-0.0052	0.0047
met-d-S_LDL_TG	2020	Triglycerides in small LDL	NA	115078	12321875	NMR_metabo_UKBB	0.0346	0.0565	0.6121	0.5405	0.1923	0.03	1.026	0.0229	0.0104	0.0058
met-d-XS_VLDL_TG	2020	Triglycerides in very small VLDL	NA	115078	12321875	NMR_metabo_UKBB	0.0327	0.0543	0.6031	0.5464	0.1804	0.0301	1.0613	0.0507	0.0093	0.0056
ukb-b-14576	2018	Wears glasses or contact lenses	MRC-IEU	462254	9851867	eye_ear	0.0416	0.0693	0.5994	0.5489	0.0151	0.0012	1.0492	0.007	0.0034	0.0051
ukb-b-17409	2018	Trunk fat-free mass	MRC-IEU	454508	9851867	anthropometry	0.0197	0.0332	0.5933	0.553	0.3033	0.0118	1.1898	0.0344	-0.0004	0.0077
met-d-L_VLDL_PL	2020	Phospholipids in large VLDL	NA	115078	12321875	NMR_metabo_UKBB	0.0345	0.0583	0.5918	0.554	0.1997	0.03	1.0209	0.0188	0.0099	0.0062
met-d-S_VLDL_TG	2020	Triglycerides in small VLDL	NA	115078	12321875	NMR_metabo_UKBB	0.0359	0.0612	0.5861	0.5578	0.2126	0.0377	1.0204	0.0239	0.0114	0.0063
ukb-a-546	2017	Diagnoses - main ICD10: K22 Other diseases of oesophagus	Neale Lab	337199	10894596	diseases	0.0885	0.1551	0.5708	0.5681	0.0041	0.0015	1.0051	0.0066	-0.0025	0.0049
met-c-953	2016	Total lipids in very small VLDL	NA	19273	11820654	kettunen_metabolites	0.0632	0.1113	0.5678	0.5702	0.1053	0.0363	1.0102	0.0125	0.0085	0.0048
met-d-L_VLDL_P	2020	Concentration of large VLDL particles	NA	115078	12321875	NMR_metabo_UKBB	0.0334	0.0594	0.5623	0.5739	0.1947	0.0297	1.0177	0.018	0.0099	0.0062
met-c-893	2016	18:2, linoleic acid (LA)	NA	13527	11417510	kettunen_metabolites	-0.0645	0.1157	-0.5573	0.5773	0.1255	0.0485	1.0034	0.0095	0.0166	0.0045
ukb-b-15582	2018	Fractured bone site(s): Ankle	MRC-IEU	460340	9851867	pain_skeletal	0.0629	0.1138	0.5527	0.5805	0.0055	0.0011	1.0019	0.0076	-0.0037	0.0055
met-d-L_VLDL_L	2020	Total lipids in large VLDL	NA	115078	12321875	NMR_metabo_UKBB	0.0333	0.0605	0.5508	0.5818	0.1885	0.0288	1.0187	0.0177	0.0096	0.0062
ukb-b-12506	2018	Vitamin and mineral supplements: Vitamin E	MRC-IEU	460351	9851867	drugs_supplements	0.0537	0.0978	0.5491	0.583	0.0066	0.001	1.0153	0.0065	-0.0053	0.005
met-d-M_HDL_TG	2020	Triglycerides in medium HDL	NA	115078	12321875	NMR_metabo_UKBB	0.0352	0.0645	0.5456	0.5853	0.1593	0.0344	1.0568	0.0548	0.0102	0.0061
met-d-S_VLDL_P	2020	Concentration of small VLDL particles	NA	115078	12321875	NMR_metabo_UKBB	-0.0301	0.0553	-0.5439	0.5865	0.1678	0.0282	1.035	0.0222	0.0109	0.0061
met-c-855	2016	Omega-3 fatty acids	NA	13544	11401623	kettunen_metabolites	0.0658	0.1219	0.5401	0.5891	0.15	0.0414	0.9904	0.0075	0.0002	0.0045
ebi-a-GCST007858	2015	Fasting blood glucose adjusted for BMI	NA	33231	105585	biomarker	-0.0765	0.142	-0.5388	0.59	0.3615	0.1365	1.0833	0.0857	0.0168	0.0259
ieu-a-1046	2015	Pallidum volume	ENIGMA	30717	7270265	neurology	-0.0642	0.1191	-0.5388	0.59	0.0622	0.0175	0.9809	0.0067	0.0028	0.0045
ukb-b-1419	2018	Frequency of unenthusiasm / disinterest in last 2 weeks	MRC-IEU	447403	9851867	mood_behaviour	0.0265	0.0493	0.5376	0.5908	0.0385	0.0022	1.0653	0.0093	0.0025	0.0057
ieu-a-114	2012	Neo-conscientiousness	GPC	17375	2305683	mood_behaviour	-0.0832	0.1549	-0.5374	0.591	0.0735	0.0292	0.9998	0.0066	0.0038	0.0058
met-d-S_HDL_L	2020	Total lipids in small HDL	NA	115078	12321875	NMR_metabo_UKBB	0.034	0.0634	0.5361	0.5919	0.1497	0.0226	0.9895	0.016	0.0112	0.006
met-d-M_LDL_PL_pct	2020	Phospholipids to total lipids ratio in medium LDL	NA	115078	12321875	NMR_metabo_UKBB	0.0517	0.0978	0.5289	0.5969	0.0645	0.0216	1.0528	0.0444	-0.0049	0.0062
ukb-d-2664_2	2018	Reason for reducing amount of alcohol drunk: Doctor's advice	NA	134033	11142258	alcohol	0.0802	0.1525	0.5261	0.5988	0.0071	0.0035	0.9974	0.0057	0.0046	0.0046
ukb-a-545	2017	Diagnoses - main ICD10: K21 Gastro-oesophageal reflux disease	Neale Lab	337199	10894596	diseases	0.0543	0.1038	0.523	0.6009	0.0067	0.0012	0.9997	0.0056	2.38e-05	0.0046
ukb-b-13932	2018	Duration of vigorous activity	MRC-IEU	251501	9851867	activity_fitness_sleep	-0.03	0.0579	-0.5177	0.6046	0.0329	0.0023	0.9997	0.0067	0.0009	0.0045
met-c-926	2016	Concentration of small LDL particles	NA	19273	11820655	kettunen_metabolites	0.0655	0.1268	0.5164	0.6056	0.0967	0.0421	1.0061	0.0152	0.0113	0.0047
ukb-b-2134	2018	Past tobacco smoking	MRC-IEU	424960	9851867	smoking	0.0225	0.044	0.5119	0.6087	0.0904	0.0034	1.0383	0.0109	0.0038	0.0061
met-c-861	2016	Glycerol	NA	20235	11360671	kettunen_metabolites	0.0936	0.1831	0.511	0.6094	0.0321	0.021	1.0135	0.0065	0.007	0.0046
met-c-939	2016	Urea	NA	18814	11807298	kettunen_metabolites	-0.14	0.2765	-0.5063	0.6126	0.0195	0.0212	0.9954	0.0057	0.0022	0.0049
ieu-a-301	2013	Total cholesterol	GLGC	187365	2446982	biomarker	-0.031	0.0615	-0.5044	0.614	0.0707	0.0211	0.9558	0.0664	0.0055	0.0058
ukb-b-4886	2018	Number of days/week walked 10+ minutes	MRC-IEU	454783	9851867	activity_fitness_sleep	0.0238	0.0476	0.5008	0.6165	0.0415	0.0019	1.0166	0.0079	0.0007	0.0053
ukb-b-3822	2018	Frequency of depressed mood in last 2 weeks	MRC-IEU	442840	9851867	mood_behaviour	0.026	0.0519	0.5001	0.617	0.0427	0.0023	1.0373	0.0083	0.0017	0.0058
ukb-b-17601	2018	Mouth/teeth dental problems: None of the above	MRC-IEU	461113	9851867	dental	0.023	0.047	0.4887	0.625	0.036	0.0017	1.0399	0.0088	-0.0113	0.005
ukb-a-523	2017	Diagnoses - main ICD10: E03 Other hypothyroidism	Neale Lab	337199	10894596	diseases	0.1898	0.3886	0.4885	0.6252	0.0005	0.0011	0.9976	0.0058	0.0026	0.0044
ukb-b-8196	2018	Ever highly irritable/argumentative for 2 days	MRC-IEU	149501	9851867	mood_behaviour	0.0336	0.069	0.487	0.6263	0.0478	0.0045	1.0173	0.0078	0.0023	0.0051
ukb-b-16858	2018	Cough on most days	MRC-IEU	112583	9851867	lung_function	-0.0395	0.0813	-0.4861	0.6269	0.0418	0.0044	0.998	0.0064	0.0059	0.0053
met-d-L_VLDL_FC	2020	Free cholesterol in large VLDL	NA	115078	12321875	NMR_metabo_UKBB	0.0281	0.0581	0.4838	0.6285	0.1905	0.0287	1.0233	0.0189	0.0099	0.0062
ukb-d-40001_C349	2018	Underlying (primary) cause of death: ICD10: C34.9 Bronchus or lung, unspecified	NA	9092	9452278	diseases	-0.0782	0.162	-0.4825	0.6295	0.1027	0.0502	0.9969	0.0063	0.0002	0.0044
ukb-d-2664_5	2018	Reason for reducing amount of alcohol drunk: Other reason	NA	134033	13574905	alcohol	0.0332	0.069	0.4803	0.631	0.0422	0.0043	1.0021	0.0068	-0.0042	0.0045
ukb-d-M25	2018	Diagnoses - main ICD10: M25 Other joint disorders, not elsewhere classified	NA	361194	12784029	diseases	0.0582	0.1214	0.4795	0.6316	0.0042	0.0013	1.01	0.006	-5.4797e-05	0.0045
ukb-b-13891	2018	Mineral and other dietary supplements: Zinc	MRC-IEU	461384	9851867	drugs_supplements	-0.0402	0.0841	-0.478	0.6326	0.0119	0.0012	1.0085	0.0063	-0.0067	0.0052
ukb-b-19158	2018	Mineral and other dietary supplements: Selenium	MRC-IEU	461384	9851867	drugs_supplements	-0.0574	0.1203	-0.4775	0.633	0.0067	0.0012	1.0178	0.007	-0.0038	0.0059
ieu-a-996	2014	Eczema	EAGLE	40835	11059641	diseases	-0.0498	0.1049	-0.4752	0.6346	0.0683	0.0158	1.0247	0.0069	0.0034	0.0046
met-d-VLDL_PL	2020	Phospholipids in VLDL	NA	115078	12321875	NMR_metabo_UKBB	-0.0264	0.0557	-0.4744	0.6352	0.1569	0.0253	1.0277	0.0216	0.0095	0.006
met-c-920	2016	Pyruvate	NA	24756	12079526	kettunen_metabolites	0.077	0.1626	0.4732	0.636	0.038	0.0202	1.0106	0.0067	0.0021	0.0048
ukb-b-3666	2018	Family relationship satisfaction	MRC-IEU	151531	9851867	mood_behaviour	-0.0268	0.0571	-0.4706	0.6379	0.0607	0.0038	1.024	0.007	-0.0066	0.0047
ukb-a-595	2017	Diagnoses - main ICD10: Z47 Other orthopaedic follow-up care	Neale Lab	337199	10894596	diseases	0.0661	0.1406	0.4705	0.638	0.0033	0.0012	0.9978	0.0063	0.0026	0.0045
met-d-MUFA	2020	Monounsaturated fatty acids	NA	114999	12321875	NMR_metabo_UKBB	0.0288	0.0614	0.4685	0.6394	0.1808	0.0283	1.0065	0.0196	0.011	0.0061
ukb-a-518	2017	Diagnoses - main ICD10: C44 Other malignant neoplasms of skin	Neale Lab	337199	10894596	diseases	-0.0427	0.0912	-0.4678	0.6399	0.0101	0.0022	1.0082	0.0081	-0.0004	0.0045
ieu-b-4828	2022	Number of children ever born measurement	Within family GWAS consortium	60430	7974415	gynecology_fertility	0.0482	0.1054	0.4569	0.6478	0.0344	0.0087	1.0252	0.0067	0.0007	0.005
met-c-904	2016	Total cholesterol in medium LDL	NA	21559	11862863	kettunen_metabolites	0.0657	0.1441	0.4564	0.6481	0.0713	0.0452	1.0116	0.0212	0.01	0.0048
ukb-b-15695	2018	Ever had prostate specific antigen (PSA) test	MRC-IEU	200410	9851867	diseases	-0.0292	0.0639	-0.4563	0.6482	0.032	0.0028	1.0269	0.0071	-0.0053	0.0051
met-d-XL_VLDL_FC	2020	Free cholesterol in very large VLDL	NA	115078	12321875	NMR_metabo_UKBB	0.0265	0.0582	0.4557	0.6486	0.187	0.0281	1.0195	0.0186	0.0089	0.0061
ukb-a-542	2017	Diagnoses - main ICD10: J34 Other disorders of nose and nasal sinuses	Neale Lab	337199	10894596	diseases	0.0846	0.1876	0.4513	0.6518	0.0023	0.0013	1.0081	0.0064	0.0119	0.0046
ukb-b-16287	2018	Mean time to correctly identify matches	MRC-IEU	459523	9851867	neurology	0.0184	0.0408	0.4501	0.6527	0.0743	0.0025	1.0439	0.0101	0.0053	0.0056
ukb-b-12621	2018	Ever had stillbirth, spontaneous miscarriage or termination	MRC-IEU	247180	9851867	gynecology_fertility	0.0342	0.0769	0.4447	0.6565	0.0194	0.0024	1.0258	0.0076	-0.0024	0.0048
met-c-905	2016	Cholesterol esters in medium LDL	NA	19273	11820631	kettunen_metabolites	0.0611	0.1375	0.444	0.657	0.085	0.0478	1.0084	0.0198	0.0108	0.0048
ukb-a-574	2017	Diagnoses - main ICD10: N20 Calculus of kidney and ureter	Neale Lab	337199	10894596	diseases	0.0452	0.102	0.4437	0.6572	0.0078	0.0014	1.0096	0.0067	0.0006	0.0044
ukb-b-17885	2018	Diagnoses - main ICD10: R31 Unspecified haematuria	MRC-IEU	463010	9851867	diseases	0.0474	0.1073	0.442	0.6585	0.0053	0.0011	1.0212	0.007	0.0032	0.0051
ukb-a-325	2017	Bilateral oophorectomy (both ovaries removed)	Neale Lab	178676	10894596	gynecology_fertility	-0.0413	0.0943	-0.4384	0.6611	0.0213	0.0031	1.0092	0.0071	-0.0101	0.0051
ukb-b-18541	2018	Ever used hormone-replacement therapy (HRT)	MRC-IEU	250301	9851867	gynecology_fertility	-0.025	0.0576	-0.4336	0.6646	0.0371	0.0025	1.0197	0.0072	0.0018	0.0045
ebi-a-GCST005072	2017	Ferritin levels	NA	9818	23168581	biomarker	0.041	0.0962	0.4264	0.6698	0.305	0.0477	1.1996	0.0067	-0.0065	0.0056
ieu-a-22	2014	Schizophrenia	PGC	82315	9444231	neurology	0.0161	0.0383	0.4197	0.6747	0.4462	0.0163	1.0338	0.0106	0.0262	0.0056
ukb-b-8707	2018	Diagnoses - main ICD10: J22 Unspecified acute lower respiratory infection	MRC-IEU	463010	9851867	diseases	0.113	0.2694	0.4194	0.6749	0.0008	0.001	1.0183	0.0081	-0.0016	0.0055
ukb-b-13745	2018	Irritability	MRC-IEU	442169	9851867	mood_behaviour	0.0217	0.0522	0.4161	0.6773	0.0652	0.0035	1.0133	0.0111	0.0003	0.0061
ukb-b-2346	2018	Duration of moderate activity	MRC-IEU	343827	9851867	activity_fitness_sleep	0.0215	0.0525	0.41	0.6818	0.0318	0.0019	1.0175	0.0076	-0.0038	0.0051
ukb-b-19066	2018	Reproduciblity of spirometry measurement using ERS/ATS criteria	MRC-IEU	345665	9851867	lung_function	0.0346	0.0865	0.4007	0.6887	0.014	0.0017	1.0248	0.0076	-0.0026	0.0058
met-c-854	2016	Description of average fatty acid chain length, not actual carbon number	NA	13476	11409868	kettunen_metabolites	0.0493	0.1234	0.3998	0.6893	0.0985	0.0349	0.9845	0.0066	-0.013	0.0043
ukb-d-4803_11	2018	Tinnitus: Yes, now most or all of the time	NA	117882	12817923	eye_ear	-0.032	0.0806	-0.3969	0.6915	0.0305	0.0041	1.0047	0.0068	0.0047	0.0044
ukb-b-960	2018	Smoking/smokers in household	MRC-IEU	425516	9851867	smoking	0.0292	0.0742	0.3939	0.6937	0.0117	0.0015	1.0336	0.0074	0.0053	0.0044
ukb-b-9547	2018	Medication for cholesterol, blood pressure, diabetes, or take exogenous hormones: Oral contraceptive pill or minipill	MRC-IEU	249710	9851867	gynecology_fertility	-0.0618	0.1577	-0.3919	0.6952	0.0046	0.0018	1.0011	0.0068	-0.0048	0.0052
met-d-HDL_TG	2020	Triglycerides in HDL	NA	115078	12321875	NMR_metabo_UKBB	0.0248	0.0644	0.386	0.6995	0.1552	0.0358	1.0635	0.0584	0.0099	0.006
met-c-895	2016	Total cholesterol in LDL	NA	21559	11871461	kettunen_metabolites	0.0558	0.1455	0.3834	0.7014	0.0712	0.0487	1.0125	0.0229	0.0113	0.0048
ukb-b-16998	2018	Duration of walks	MRC-IEU	395831	9851867	activity_fitness_sleep	0.0183	0.049	0.3724	0.7096	0.0455	0.0023	1.0289	0.0083	0.0015	0.005
met-c-843	2016	Apolipoprotein B	NA	20690	11813266	kettunen_metabolites	0.045	0.1216	0.3699	0.7115	0.083	0.0392	1.008	0.0141	0.0128	0.0046
met-c-917	2016	Other polyunsaturated fatty acids than 18:2	NA	13549	11407336	kettunen_metabolites	-0.0538	0.1463	-0.3682	0.7127	0.0697	0.0388	1.0205	0.0171	0.0058	0.004
met-c-906	2016	Total lipids in medium LDL	NA	19273	11818458	kettunen_metabolites	0.0496	0.1363	0.3639	0.7159	0.0857	0.048	1.0083	0.0198	0.0117	0.0048
met-d-M_VLDL_TG	2020	Triglycerides in medium VLDL	NA	115078	12321875	NMR_metabo_UKBB	0.0224	0.0615	0.3639	0.716	0.1889	0.0307	1.0113	0.0181	0.0104	0.0064
ukb-b-18105	2018	Had menopause	MRC-IEU	211114	9851867	gynecology_fertility	-0.0258	0.0709	-0.3635	0.7162	0.0199	0.0033	1.0451	0.0073	0.0039	0.0042
ukb-b-18712	2018	Illness, injury, bereavement, stress in last 2 years: Death of a close relative	MRC-IEU	459742	9851867	work_stress	0.032	0.089	0.36	0.7189	0.0069	0.0012	1.0403	0.0069	-0.0028	0.0043
met-d-IDL_TG	2020	Triglycerides in IDL	NA	115078	12321875	NMR_metabo_UKBB	0.0178	0.0497	0.359	0.7196	0.1511	0.023	1.0501	0.0459	0.0081	0.0052
met-c-853	2016	Free cholesterol to esterified cholesterol ratio	NA	13497	11414918	kettunen_metabolites	-0.0644	0.182	-0.3537	0.7236	0.0571	0.0517	1.0135	0.0124	0.0123	0.0044
ukb-b-18674	2018	Ever unenthusiastic/disinterested for a whole week	MRC-IEU	146542	9851867	mood_behaviour	-0.0224	0.064	-0.3499	0.7264	0.0529	0.0049	1.0132	0.008	-0.0004	0.0043
ieu-a-117	2012	Neo-openness to experience	GPC	17375	2305641	mood_behaviour	-0.0388	0.112	-0.3468	0.7288	0.1064	0.0271	0.9911	0.0066	-0.0012	0.0051
met-c-907	2016	Concentration of medium LDL particles	NA	19273	11818918	kettunen_metabolites	0.0472	0.1366	0.3457	0.7296	0.0841	0.0471	1.0101	0.0192	0.0118	0.0048
ukb-d-D12	2018	Diagnoses - main ICD10: D12 Benign neoplasm of colon, rectum, anus and anal canal	NA	361194	13217521	diseases	-0.0235	0.0696	-0.3374	0.7358	0.0129	0.0015	1.0067	0.0063	0.003	0.0045
met-c-881	2016	Cholesterol esters in large VLDL	NA	19273	11820655	kettunen_metabolites	0.0472	0.1409	0.3353	0.7374	0.0808	0.0491	1.0107	0.0209	0.0111	0.0048
ukb-a-525	2017	Diagnoses - main ICD10: F31 Bipolar affective disorder	Neale Lab	337199	10894596	diseases	-0.0421	0.1281	-0.3287	0.7424	0.0049	0.0015	0.986	0.0068	-0.0002	0.0048
ukb-b-16207	2018	Blood clot, DVT, bronchitis, emphysema, asthma, rhinitis, eczema, allergy diagnosed by doctor: Emphysema/chronic bronchitis	MRC-IEU	462013	9851867	diseases	0.0272	0.0828	0.328	0.7429	0.0122	0.0013	1.0064	0.007	0.0008	0.0052
ukb-a-524	2017	Diagnoses - main ICD10: E04 Other non-toxic goitre	Neale Lab	337199	10894596	diseases	-0.0371	0.1132	-0.3274	0.7434	0.0052	0.0013	0.993	0.0062	-0.002	0.0043
ukb-b-7926	2018	Qualifications: NVQ or HND or HNC or equivalent	MRC-IEU	458079	9851867	education_intelligence	0.0237	0.0734	0.3227	0.7469	0.0147	0.0013	1.0286	0.0064	0.0037	0.005
ukb-b-10011	2018	Townsend deprivation index at recruitment	MRC-IEU	462464	9851867	work_stress	0.0172	0.0538	0.3196	0.7493	0.0325	0.0017	1.1373	0.0084	0.0025	0.0048
ukb-b-3798	2018	Fractured bone site(s): Leg	MRC-IEU	460340	9851867	pain_skeletal	0.0574	0.1836	0.3125	0.7547	0.0019	0.001	1.0048	0.0076	-0.0081	0.0061
ukb-a-541	2017	Diagnoses - main ICD10: J33 Nasal polyp	Neale Lab	337199	10894596	diseases	-0.0505	0.1623	-0.3111	0.7557	0.003	0.0015	1.0066	0.0069	0.0064	0.0046
ukb-a-548	2017	Diagnoses - main ICD10: K35 Acute appendicitis	Neale Lab	337199	10894596	diseases	-0.0554	0.1814	-0.3055	0.76	0.002	0.0013	1.0044	0.0066	-0.0018	0.0044
ukb-a-575	2017	Diagnoses - main ICD10: N32 Other disorders of bladder	Neale Lab	337199	10894596	diseases	0.041	0.1353	0.3031	0.7618	0.004	0.0011	0.9886	0.0058	0.0008	0.0048
ukb-b-14814	2018	Diagnoses - main ICD10: K30 Dyspepsia	MRC-IEU	463010	9851867	diseases	0.0389	0.1294	0.3003	0.764	0.0029	0.001	1.0143	0.0076	0.0011	0.0048
ieu-a-1048	2015	Thalamus volume	ENIGMA	30717	7288410	neurology	-0.0357	0.1224	-0.2917	0.7705	0.0553	0.0156	0.9815	0.0064	0.002	0.0048
ieu-a-1050	2014	Ferritin	GIS	23986	2036124	biomarker	-0.0364	0.1247	-0.2916	0.7706	0.0766	0.0249	1.0315	0.0094	0.0021	0.0055
ukb-b-11188	2018	Used an inhaler for chest within last hour	MRC-IEU	424873	9851867	lung_function	-0.0401	0.1399	-0.2864	0.7746	0.0039	0.0013	1.0142	0.0081	0.0034	0.0064
ukb-a-225	2017	Smoking status: Current	Neale Lab	336024	10894596	smoking	0.0147	0.052	0.2818	0.7781	0.0519	0.0028	1.0112	0.0087	0.0008	0.0054
ukb-b-964	2018	Diagnoses - main ICD10: I48 Atrial fibrillation and flutter	MRC-IEU	463010	9851867	diseases	-0.0208	0.0743	-0.2796	0.7797	0.0143	0.002	1.0168	0.0108	0.006	0.0056
ukb-b-2094	2018	Weight change compared with 1 year ago	MRC-IEU	455085	9851867	anthropometry	-0.0212	0.0771	-0.2742	0.7839	0.0104	0.0011	1.0399	0.0075	0.0032	0.0048
ukb-b-4710	2018	Number of days/week of moderate physical activity 10+ minutes	MRC-IEU	440266	9851867	activity_fitness_sleep	-0.0137	0.0499	-0.2736	0.7844	0.0404	0.0021	1.0224	0.0083	-0.0037	0.0051
ukb-b-13183	2018	Adopted as a child	MRC-IEU	461805	9851867	infancy_puberty	0.0323	0.1181	0.2734	0.7845	0.0061	0.001	1.0341	0.0064	0.0007	0.0055
met-d-Ala	2020	Alanine	NA	115074	12321875	NMR_metabo_UKBB	0.016	0.0584	0.273	0.7849	0.0826	0.0105	1.013	0.0097	0.0114	0.0045
met-c-871	2016	Phospholipids in IDL	NA	21559	11871461	kettunen_metabolites	-0.0391	0.1439	-0.2719	0.7857	0.0652	0.0405	1.0193	0.0186	0.0127	0.0048
met-c-883	2016	Total lipids in large LDL	NA	19273	11820652	kettunen_metabolites	0.0377	0.141	0.2672	0.7893	0.0801	0.0496	1.0128	0.0211	0.0119	0.0048
ukb-b-19060	2018	Hearing aid user	MRC-IEU	280546	9851867	eye_ear	0.0195	0.0736	0.2654	0.7907	0.0164	0.002	1.0167	0.0073	0.0106	0.005
met-d-S_LDL_PL_pct	2020	Phospholipids to total lipids ratio in small LDL	NA	115078	12321875	NMR_metabo_UKBB	0.0209	0.0789	0.2649	0.7911	0.1251	0.0313	1.0338	0.0443	-0.0124	0.0065
ebi-a-GCST004599	2016	Mean platelet volume	NA	164454	29193201	biomarker	0.0098	0.0371	0.2638	0.7919	0.2768	0.0386	1.0026	0.0434	-0.0023	0.0053
met-d-XL_VLDL_CE	2020	Cholesteryl esters in very large VLDL	NA	115078	12321875	NMR_metabo_UKBB	-0.015	0.0574	-0.2619	0.7934	0.1522	0.0245	1.0373	0.0241	0.0088	0.0061
ukb-b-15175	2018	Vitamin and mineral supplements: Vitamin C	MRC-IEU	460351	9851867	drugs_supplements	0.0214	0.0821	0.2612	0.7939	0.0124	0.0014	1.0172	0.0076	-0.004	0.0054
ukb-a-556	2017	Diagnoses - main ICD10: K60 Fissure and fistula of anal and rectal regions	Neale Lab	337199	10894596	diseases	0.027	0.1046	0.2584	0.7961	0.0052	0.0014	0.9841	0.0065	-2.72e-05	0.0047
met-c-936	2016	Total fatty acids	NA	13505	11412092	kettunen_metabolites	0.0351	0.142	0.2472	0.8048	0.0766	0.0455	1.0065	0.0085	0.0143	0.0042
met-c-955	2016	Phospholipids in very small VLDL	NA	19273	11813718	kettunen_metabolites	0.0304	0.1241	0.2451	0.8064	0.0873	0.0376	1.0138	0.0151	0.0104	0.0047
met-d-S_HDL_CE	2020	Cholesteryl esters in small HDL	NA	115078	12321875	NMR_metabo_UKBB	0.016	0.0655	0.244	0.8072	0.1216	0.0184	1.0166	0.0228	0.0097	0.0058
ukb-d-4803_13	2018	Tinnitus: Yes, now some of the time	NA	117882	13352737	eye_ear	-0.0304	0.1247	-0.2436	0.8075	0.0113	0.0037	0.995	0.006	-0.0013	0.0043
met-c-868	2016	Free cholesterol in IDL	NA	21559	11861199	kettunen_metabolites	-0.0344	0.1431	-0.2404	0.81	0.0708	0.0402	1.0194	0.0193	0.0115	0.005
ukb-b-17685	2018	Maternal smoking around birth	MRC-IEU	397732	9851867	smoking	-0.0108	0.045	-0.2398	0.8105	0.0469	0.0024	1.0987	0.0094	-0.0028	0.0048
met-c-884	2016	Concentration of large LDL particles	NA	19273	11820653	kettunen_metabolites	0.0326	0.1395	0.2336	0.8153	0.0803	0.0485	1.0143	0.0205	0.0122	0.0048
ukb-b-17422	2018	Age at menopause (last menstrual period)	MRC-IEU	143819	9851867	gynecology_fertility	0.0104	0.0446	0.2328	0.816	0.156	0.0131	1.0303	0.0218	-0.0063	0.0053
met-c-908	2016	Phospholipids in medium LDL	NA	21558	11871461	kettunen_metabolites	0.0304	0.1368	0.2218	0.8245	0.074	0.0414	1.008	0.0186	0.0111	0.0047
ukb-b-19419	2018	Diagnoses - main ICD10: R11 Nausea and vomiting	MRC-IEU	463010	9851867	diseases	-0.0435	0.1979	-0.2196	0.8262	0.0018	0.0011	1.0098	0.0092	-0.0046	0.007
met-c-880	2016	Total cholesterol in large LDL	NA	21552	11871461	kettunen_metabolites	0.0318	0.1451	0.2189	0.8268	0.0688	0.0452	1.0132	0.0217	0.0117	0.0048
met-c-858	2016	Free cholesterol	NA	13497	11410176	kettunen_metabolites	-0.0358	0.1657	-0.2161	0.8289	0.0648	0.0425	1.024	0.0107	0.0082	0.0044
ukb-b-1209	2018	Number of live births	MRC-IEU	250782	9851867	gynecology_fertility	0.011	0.0513	0.2139	0.8307	0.0598	0.0035	1.0171	0.0078	0.0054	0.0051
met-d-DHA_pct	2020	Ratio of docosahexaenoic acid to total fatty acids	NA	114999	12321875	NMR_metabo_UKBB	0.0128	0.06	0.2135	0.8309	0.1216	0.0105	1.034	0.0307	-0.0116	0.0057
ukb-b-5593	2018	Number of full sisters	MRC-IEU	455420	9851867	family_memb_health	-0.014	0.0684	-0.2049	0.8376	0.0163	0.0015	1.18	0.0081	0.0033	0.0048
ukb-b-12654	2018	Former alcohol drinker	MRC-IEU	31506	9851867	alcohol	0.0199	0.0976	0.2035	0.8388	0.1082	0.0154	1.0238	0.0069	-0.0021	0.0048
met-c-852	2016	22:6, docosahexaenoic acid	NA	13499	11415610	kettunen_metabolites	-0.0251	0.1237	-0.2026	0.8394	0.1288	0.0362	0.996	0.0072	0.003	0.0043
ukb-a-577	2017	Diagnoses - main ICD10: N81 Female genital prolapse	Neale Lab	337199	10894596	diseases	-0.0168	0.0844	-0.1991	0.8422	0.0076	0.0015	1.02	0.0064	-0.0037	0.004
ukb-b-19354	2018	Diagnoses - main ICD10: K20 Oesophagitis	MRC-IEU	463010	9851867	diseases	0.0237	0.1196	0.1985	0.8427	0.0041	0.001	1.0149	0.0072	-0.0036	0.0059
met-d-S_HDL_P	2020	Concentration of small HDL particles	NA	115078	12321875	NMR_metabo_UKBB	0.0129	0.0649	0.1981	0.843	0.1321	0.0199	0.9999	0.0148	0.0104	0.006
ukb-b-4282	2018	Prospective memory result	MRC-IEU	152605	9851867	neurology	0.0112	0.0585	0.1923	0.8475	0.0531	0.004	1.0535	0.0074	0.0061	0.0046
ukb-b-11461	2018	Medication for pain relief, constipation, heartburn: Laxatives (e.g. Dulcolax, Senokot)	MRC-IEU	457547	9851867	drugs_supplements	0.0114	0.0609	0.187	0.8516	0.0132	0.0014	1.0149	0.0072	-0.0034	0.0045
ukb-b-469	2018	Number of cigarettes currently smoked daily (current cigarette smokers)	MRC-IEU	33229	9851867	smoking	0.0153	0.0829	0.1848	0.8534	0.1047	0.0209	1.0156	0.0063	-0.0028	0.0051
ukb-a-538	2017	Diagnoses - main ICD10: I83 Varicose veins of lower extremities	Neale Lab	337199	10894596	diseases	0.0146	0.0804	0.1818	0.8558	0.0192	0.0021	1.0318	0.0103	0.0003	0.0055
met-d-SFA	2020	Saturated fatty acids	NA	114999	12321875	NMR_metabo_UKBB	-0.0103	0.0574	-0.1797	0.8574	0.1313	0.0216	1.0165	0.0204	0.0075	0.0058
met-c-872	2016	Triglycerides in IDL	NA	19273	11820642	kettunen_metabolites	0.0194	0.1094	0.1769	0.8596	0.1088	0.0346	1.01	0.0148	0.0115	0.0047
ieu-a-28	2012	Infant head circumference	EGG	10768	2449807	infancy_puberty	-0.0177	0.1019	-0.174	0.8618	0.2267	0.0451	0.99	0.0067	0.0002	0.0046
ukb-b-20498	2018	Number of incorrect matches in round	MRC-IEU	462302	9851867	neurology	-0.0083	0.0483	-0.1723	0.8632	0.0525	0.0025	1.02	0.0099	-0.0055	0.0058
ukb-b-8888	2018	Medication for pain relief, constipation, heartburn: Ibuprofen (e.g. Nurofen)	MRC-IEU	457547	9851867	drugs_supplements	0.0117	0.0686	0.1711	0.8642	0.0199	0.0014	1.0208	0.0062	-0.0069	0.0053
ukb-b-2160	2018	Diagnoses - main ICD10: C61 Malignant neoplasm of prostate	MRC-IEU	463010	9851867	diseases	-0.0191	0.1121	-0.1702	0.8649	0.0055	0.0013	1.0392	0.0093	-0.0002	0.0063
ukb-b-2634	2018	Duration of heavy DIY	MRC-IEU	182778	9851867	activity_fitness_sleep	-0.0127	0.0746	-0.1698	0.8651	0.0327	0.0029	1.0157	0.0064	0.0002	0.0044
ukb-d-T84	2018	Diagnoses - main ICD10: T84 Complications of internal orthopaedic prosthetic devices, implants and grafts	NA	361194	11593283	diseases	0.0213	0.1292	0.165	0.8689	0.0054	0.0012	0.996	0.0059	0.0009	0.0048
ukb-b-12849	2018	Mouth/teeth dental problems: Loose teeth	MRC-IEU	461113	9851867	dental	0.0119	0.0728	0.163	0.8705	0.0129	0.0013	1.0381	0.0075	0.0031	0.0048
ukb-a-570	2017	Diagnoses - main ICD10: M67 Other disorders of synovium and tendon	Neale Lab	337199	10894596	diseases	0.0283	0.1764	0.1604	0.8726	0.0021	0.0014	0.9987	0.0058	-0.0024	0.0047
ukb-a-553	2017	Diagnoses - main ICD10: K51 Ulcerative colitis	Neale Lab	337199	10894596	diseases	0.0195	0.1215	0.1602	0.8727	0.0047	0.0016	1.0114	0.0067	-0.0007	0.0046
bbj-a-121	2019	Glaucoma	NA	212453	8885805	diseases	0.0162	0.1041	0.1561	0.876	0.0095	0.0024	1.0169	0.0078	0.004	0.0049
ukb-b-17107	2018	Pain type(s) experienced in last month: Facial pain	MRC-IEU	461857	9851867	pain_skeletal	-0.0158	0.106	-0.149	0.8815	0.0062	0.0012	1.0141	0.0072	0.0006	0.0052
ieu-a-1112	2017	Primary sclerosing cholangitis	IPSCSG	14890	7891603	diseases	-0.0135	0.0989	-0.1368	0.8912	0.2542	0.0583	1.006	0.01	-0.002	0.0059
ieu-a-1042	2015	Nucleus accumbens volume	ENIGMA	30717	7272653	neurology	0.018	0.138	0.1301	0.8965	0.0374	0.0151	0.9801	0.0061	0.0028	0.005
met-d-DHA	2020	Docosahexaenoic acid	NA	114999	12321875	NMR_metabo_UKBB	-0.0077	0.059	-0.1298	0.8967	0.1087	0.0111	1.0695	0.0418	-0.0059	0.0057
ukb-b-15272	2018	Ever manic/hyper for 2 days	MRC-IEU	149144	9851867	mood_behaviour	-0.0132	0.1021	-0.1289	0.8975	0.0201	0.004	1.0301	0.0081	0.0017	0.0052
met-d-M_LDL_CE_pct	2020	Cholesteryl esters to total lipids ratio in medium LDL	NA	115078	12321875	NMR_metabo_UKBB	-0.0108	0.0844	-0.1284	0.8978	0.1032	0.0228	1.0139	0.0236	0.007	0.0065
ukb-d-20116_0	2018	Smoking status: Never	NA	359706	13586591	smoking	-0.0054	0.0433	-0.1259	0.8998	0.0975	0.0037	1.0295	0.0101	0.0049	0.0063
met-d-XL_VLDL_C	2020	Cholesterol in very large VLDL	NA	115078	12321875	NMR_metabo_UKBB	0.007	0.0574	0.1224	0.9026	0.1722	0.0265	1.0259	0.0204	0.009	0.0061
met-d-bOHbutyrate	2020	3-Hydroxybutyrate	NA	113595	12321875	NMR_metabo_UKBB	0.0117	0.0961	0.1215	0.9033	0.0578	0.0115	0.9974	0.0125	-0.0008	0.0058
ukb-b-1046	2018	Duration of strenuous sports	MRC-IEU	46993	9851867	activity_fitness_sleep	-0.0158	0.1343	-0.1176	0.9064	0.028	0.0094	0.9938	0.0062	0.003	0.0043
ukb-b-3502	2018	Frequency of other exercises in last 4 weeks	MRC-IEU	220207	9851867	activity_fitness_sleep	0.0091	0.0788	0.1151	0.9084	0.0216	0.0024	1.006	0.0059	-0.0058	0.0048
ukb-b-6445	2018	Ever had hysterectomy (womb removed)	MRC-IEU	221697	9851867	gynecology_fertility	0.0091	0.0794	0.1147	0.9087	0.0226	0.0026	1.0062	0.0072	0.0054	0.0052
ieu-b-4877	2019	smoking initiation	GSCAN	607291	11802365	smoking	0.0046	0.0402	0.1136	0.9096	0.0721	0.0025	0.8844	0.0095	-0.0054	0.0056
met-c-922	2016	Concentration of small HDL particles	NA	19273	11820655	kettunen_metabolites	-0.0165	0.1507	-0.1094	0.9129	0.0485	0.027	1.0007	0.0074	0.009	0.0044
met-c-860	2016	Glutamine	NA	24462	11976419	kettunen_metabolites	-0.0129	0.1202	-0.1072	0.9147	0.0629	0.0206	1.0175	0.0074	-0.0065	0.0047
ukb-a-573	2017	Diagnoses - main ICD10: N19 Unspecified renal failure	Neale Lab	337199	10894596	diseases	-0.0189	0.1771	-0.1065	0.9152	0.0028	0.0013	0.9999	0.0064	-0.0011	0.0046
bbj-a-57	2019	Uric acid	NA	109029	6108953	biomarker	0.0052	0.0492	0.105	0.9164	0.1561	0.0616	1.022	0.0389	0.0014	0.0057
met-c-921	2016	Total lipids in small HDL	NA	19273	11805157	kettunen_metabolites	0.0146	0.1469	0.0997	0.9206	0.0554	0.0258	1.0016	0.0073	0.0083	0.0044
met-c-882	2016	Free cholesterol in large LDL	NA	21555	11871425	kettunen_metabolites	0.0146	0.1488	0.0981	0.9218	0.0683	0.0466	1.0151	0.0227	0.0116	0.0049
ukb-b-5436	2018	Loud music exposure frequency	MRC-IEU	150898	9851867	eye_ear	0.0075	0.0762	0.098	0.9219	0.0324	0.0036	1.0146	0.0071	-0.0039	0.005
ukb-b-4424	2018	Sleep duration	MRC-IEU	460099	9851867	activity_fitness_sleep	-0.0041	0.042	-0.0975	0.9223	0.0715	0.0029	1.0279	0.0092	-0.0006	0.0053
ukb-b-11598	2018	Pulse wave reflection index	MRC-IEU	151546	9851867	cardiovascular	0.0062	0.0696	0.0891	0.929	0.051	0.0043	1.0154	0.0077	-0.0025	0.005
met-c-885	2016	Phospholipids in large LDL	NA	21550	11871461	kettunen_metabolites	0.0126	0.1451	0.0867	0.9309	0.0662	0.0434	1.0158	0.0206	0.0125	0.0048
ukb-b-15251	2018	Fracture resulting from simple fall	MRC-IEU	43883	9851867	pain_skeletal	0.0095	0.1105	0.0857	0.9317	0.0375	0.0109	1.0022	0.0066	-0.0027	0.0043
met-c-870	2016	Concentration of IDL particles	NA	19273	11820652	kettunen_metabolites	0.0111	0.136	0.0818	0.9348	0.0789	0.042	1.017	0.0175	0.0119	0.0047
ukb-b-3957	2018	Sleeplessness / insomnia	MRC-IEU	462341	9851867	work_stress	-0.0033	0.0404	-0.0805	0.9358	0.0624	0.0024	1.0261	0.0091	0.0118	0.0053
ukb-a-543	2017	Diagnoses - main ICD10: J44 Other chronic obstructive pulmonary disease	Neale Lab	337199	10894596	diseases	-0.0094	0.1172	-0.0801	0.9361	0.0046	0.0014	0.9959	0.0068	0.0014	0.0044
met-d-L_VLDL_C	2020	Cholesterol in large VLDL	NA	115078	12321875	NMR_metabo_UKBB	-0.0045	0.0577	-0.0775	0.9383	0.1724	0.0272	1.0252	0.0201	0.0101	0.0062
met-d-Creatinine	2020	Creatinine	NA	110058	12321875	NMR_metabo_UKBB	-0.0046	0.0604	-0.0763	0.9392	0.1555	0.0138	1.0253	0.0143	0.0086	0.0059
ukb-d-2664_1	2018	Reason for reducing amount of alcohol drunk: Illness or ill health	NA	134033	13179191	alcohol	0.0098	0.1287	0.0762	0.9392	0.0104	0.0033	1.008	0.0065	0.0059	0.0046
ukb-a-224	2017	Smoking status: Previous	Neale Lab	336024	10894596	smoking	-0.0038	0.0545	-0.0706	0.9437	0.0523	0.003	1.0159	0.0095	0.0023	0.0058
ukb-b-10169	2018	Guilty feelings	MRC-IEU	450704	9851867	mood_behaviour	-0.0033	0.0471	-0.0705	0.9438	0.0499	0.0021	1.0215	0.0086	-0.0005	0.0053
met-c-869	2016	Total lipids in IDL	NA	19273	11820646	kettunen_metabolites	0.0093	0.139	0.0671	0.9465	0.0774	0.0433	1.0178	0.0182	0.0118	0.0047
met-d-S_HDL_C	2020	Cholesterol in small HDL	NA	115078	12321875	NMR_metabo_UKBB	0.0038	0.0643	0.0587	0.9532	0.1248	0.0179	1.0058	0.0146	0.01	0.0058
ukb-b-151	2018	Number of days/week of vigorous physical activity 10+ minutes	MRC-IEU	440512	9851867	activity_fitness_sleep	0.0025	0.0467	0.0527	0.958	0.0365	0.002	1.0275	0.0088	-0.0081	0.0051
met-c-867	2016	Total cholesterol in IDL	NA	19273	11820655	kettunen_metabolites	0.0072	0.1429	0.0501	0.96	0.0751	0.0446	1.0173	0.0191	0.0112	0.0047
ukb-b-5664	2018	Frequency of tenseness / restlessness in last 2 weeks	MRC-IEU	445194	9851867	mood_behaviour	-0.0023	0.0472	-0.0498	0.9603	0.0431	0.0023	1.0391	0.0088	0.004	0.0053
ukb-b-4733	2018	Number of operations, self-reported	MRC-IEU	462933	9851867	diseases	-0.0023	0.0514	-0.0447	0.9643	0.0361	0.0018	1.0575	0.0084	0.0038	0.0052
ukb-b-1464	2018	Number of depression episodes	MRC-IEU	58290	9851867	mood_behaviour	0.0054	0.1314	0.0414	0.967	0.0275	0.0088	1.0102	0.0065	-0.0022	0.0048
ieu-a-1000	2016	Depressive symptoms	SSGAC	161460	6524475	mood_behaviour	0.0023	0.0624	0.0371	0.9704	0.047	0.0037	1.0011	0.0072	0.0041	0.0051
bbj-a-96	2019	Cerebral aneurysm	NA	195203	8885031	neurology	0.0025	0.1014	0.0242	0.9807	0.0122	0.0028	0.9995	0.0083	0.0001	0.0054
ukb-d-4803_12	2018	Tinnitus: Yes, now a lot of the time	NA	117882	11127194	eye_ear	0.0022	0.1854	0.012	0.9904	0.0096	0.0051	0.9984	0.0072	-0.002	0.0051
met-d-VLDL_L	2020	Total lipids in VLDL	NA	115078	12321875	NMR_metabo_UKBB	-0.0007	0.0572	-0.0116	0.9907	0.1724	0.027	1.017	0.0186	0.0097	0.0061
ukb-b-15957	2018	Types of transport used (excluding work): Public transport	MRC-IEU	460491	9851867	activity_fitness_sleep	-0.0005	0.0633	-0.0081	0.9935	0.0225	0.0016	1.066	0.0075	0.0041	0.0053
ukb-b-10505	2018	Qualifications: CSEs or equivalent	MRC-IEU	458079	9851867	education_intelligence	0.0004	0.0523	0.008	0.9936	0.0201	0.0016	1.0791	0.0073	-0.0033	0.0047
ukb-b-16609	2018	Target heart rate achieved	MRC-IEU	68426	9851867	cardiovascular	-0.0006	0.099	-0.0063	0.995	0.0376	0.0081	1.0079	0.0072	0.0016	0.0048
ukb-a-526	2017	Diagnoses - main ICD10: F43 Reaction to severe stress and adjustment disorders	Neale Lab	337199	10894596	diseases	-0.0014	0.2895	-0.0048	0.9962	0.0008	0.0012	1.0015	0.0052	0.0019	0.0045
met-c-918	2016	Phosphatidylcholine and other cholines	NA	13542	11419086	kettunen_metabolites	NA	NA	NA	NA	-0.0007	0.0388	1.0132	0.0091	0.0116	0.0045
met-c-935	2016	Sphingomyelins	NA	13476	11417530	kettunen_metabolites	NA	NA	NA	NA	-0.0046	0.0411	1.016	0.0078	0.0029	0.0048
met-c-937	2016	Total phosphoglycerides	NA	13519	11416877	kettunen_metabolites	NA	NA	NA	NA	NA	NA	NA	NA	NA	NA
ubm-a-2702	2018	Cerebral White Matter Volume	NA	8411	11734354	neurology	NA	NA	NA	NA	-0.1343	0.0417	1.7003	0.0052	0.0023	0.0042
ukb-a-517	2017	Diagnoses - main ICD10: B37 Candidiasis	Neale Lab	337199	10894596	diseases	NA	NA	NA	NA	NA	NA	NA	NA	NA	NA
ukb-a-565	2017	Diagnoses - main ICD10: M21 Other acquired deformities of limbs	Neale Lab	337199	10894596	diseases	NA	NA	NA	NA	NA	NA	NA	NA	NA	NA
ukb-b-14050	2018	Why reduced smoking: Financial reasons	MRC-IEU	14951	9851867	smoking	NA	NA	NA	NA	NA	NA	NA	NA	NA	NA
ukb-b-394	2018	Transport type for commuting to job workplace: None of the above	MRC-IEU	245364	9851867	activity_fitness_sleep	NA	NA	NA	NA	-0.0004	0.0027	1.018	0.0108	-0.005	0.0083
ukb-b-7356	2018	Illness, injury, bereavement, stress in last 2 years: Death of a spouse or partner	MRC-IEU	459742	9851867	work_stress	NA	NA	NA	NA	NA	NA	NA	NA	NA	NA

### Sheet: PE_HTP
GWAS_ID	Year	Trait	Consortium	Sample_size	N_SNPs	Group	rg	se	z	p	h2_obs	h2_obs_se	h2_int	h2_int_se	gcov_int	gcov_int_se
ukb-b-14177	2018	Vascular/heart problems diagnosed by doctor: High blood pressure	MRC-IEU	461880	9851867	diseases	0.7549	0.0435	17.371	1.3687e-67	0.1129	0.0047	1.0877	0.019	0.0128	0.0078
ukb-b-13352	2018	Vascular/heart problems diagnosed by doctor: None of the above	MRC-IEU	461880	9851867	diseases	-0.7552	0.0437	-17.2763	7.1013e-67	0.1099	0.0044	1.0855	0.018	-0.0126	0.0076
ieu-b-38	2018	systolic blood pressure	International Consortium of Blood Pressure	757601	7088083	cardiovascular	0.5854	0.0363	16.1127	2.0787e-58	0.1348	0.0057	1.0623	0.0319	0.033	0.0095
ukb-b-18009	2018	Medication for cholesterol, blood pressure, diabetes, or take exogenous hormones: Blood pressure medication	MRC-IEU	249710	9851867	drugs_supplements	0.7683	0.0479	16.0375	6.9915e-58	0.0996	0.0057	1.0491	0.0123	0.0061	0.0063
ukb-b-20175	2018	Systolic blood pressure, automated reading	MRC-IEU	436419	9851867	cardiovascular	0.6324	0.0404	15.6609	2.7979e-55	0.1253	0.0051	1.0919	0.0171	0.0158	0.0073
ieu-b-39	2018	diastolic blood pressure	International Consortium of Blood Pressure	757601	7160619	cardiovascular	0.5912	0.0384	15.39	1.9111e-53	0.1334	0.006	1.0778	0.0323	0.0321	0.009
ukb-b-7992	2018	Diastolic blood pressure, automated reading	MRC-IEU	436424	9851867	cardiovascular	0.6473	0.043	15.0611	2.9205e-51	0.1351	0.0053	1.0929	0.0181	0.0135	0.007
ukb-b-20379	2018	Medication for cholesterol, blood pressure, diabetes, or take exogenous hormones: None of the above	MRC-IEU	249710	9851867	drugs_supplements	-0.6701	0.0536	-12.4956	7.8935e-36	0.0625	0.0036	1.0296	0.0096	-0.004	0.006
ukb-b-19953	2018	Body mass index (BMI)	MRC-IEU	461460	9851867	anthropometry	0.3763	0.0347	10.8428	2.1571e-27	0.2499	0.0071	1.0948	0.0196	-0.0087	0.0072
ukb-b-6704	2018	Arm fat mass (right)	MRC-IEU	454757	9851867	anthropometry	0.3656	0.0351	10.4032	2.3968e-25	0.2344	0.0069	1.0937	0.0185	-0.0122	0.007
ukb-b-7212	2018	Leg fat mass (left)	MRC-IEU	454823	9851867	anthropometry	0.3561	0.0343	10.3913	2.7172e-25	0.2334	0.0065	1.0926	0.0183	-0.0084	0.0068
ukb-b-8338	2018	Arm fat mass (left)	MRC-IEU	454684	9851867	anthropometry	0.3613	0.035	10.3153	6.0077e-25	0.2349	0.0068	1.0917	0.0185	-0.0118	0.007
ukb-b-18096	2018	Leg fat mass (right)	MRC-IEU	454846	9851867	anthropometry	0.3528	0.0346	10.1833	2.3548e-24	0.2319	0.0064	1.0943	0.0181	-0.0082	0.0069
ukb-b-12854	2018	Arm fat percentage (right)	MRC-IEU	454789	9851867	anthropometry	0.3664	0.0361	10.1475	3.4e-24	0.2172	0.0059	1.0997	0.0185	-0.0138	0.0068
ukb-b-19393	2018	Whole body fat mass	MRC-IEU	454137	9851867	anthropometry	0.3464	0.0344	10.0731	7.2633e-24	0.239	0.0066	1.0999	0.0191	-0.0113	0.0069
ukb-b-20188	2018	Arm fat percentage (left)	MRC-IEU	454724	9851867	anthropometry	0.3563	0.0358	9.9615	2.2471e-23	0.2213	0.006	1.0944	0.0185	-0.0126	0.0068
ukb-b-3656	2018	Number of treatments/medications taken	MRC-IEU	462933	9851867	drugs_supplements	0.4276	0.043	9.9349	2.9361e-23	0.0569	0.0022	1.0549	0.009	0.0133	0.0057
ukb-b-18377	2018	Leg fat percentage (left)	MRC-IEU	454826	9851867	anthropometry	0.3481	0.0352	9.9014	4.1059e-23	0.2058	0.0052	1.1021	0.0168	-0.0075	0.0066
ukb-b-9405	2018	Waist circumference	MRC-IEU	462166	9851867	anthropometry	0.3366	0.035	9.6224	6.4296e-22	0.1982	0.006	1.0811	0.0176	-0.0038	0.0065
ukb-b-20044	2018	Trunk fat mass	MRC-IEU	454588	9851867	anthropometry	0.3265	0.034	9.6073	7.4476e-22	0.2368	0.0065	1.1053	0.0196	-0.0121	0.0068
ukb-b-8909	2018	Body fat percentage	MRC-IEU	454633	9851867	anthropometry	0.3369	0.0354	9.5086	1.9322e-21	0.2184	0.0058	1.1084	0.0185	-0.0118	0.0066
ukb-b-20531	2018	Leg fat percentage (right)	MRC-IEU	454854	9851867	anthropometry	0.3387	0.0356	9.5077	1.9498e-21	0.2056	0.0052	1.1057	0.017	-0.0071	0.0067
ukb-b-7137	2018	Medication for pain relief, constipation, heartburn: Aspirin	MRC-IEU	457547	9851867	drugs_supplements	0.5695	0.0604	9.4312	4.0554e-21	0.0214	0.0015	1.0207	0.0071	0.0061	0.0053
ukb-b-11842	2018	Weight	MRC-IEU	461632	9851867	anthropometry	0.303	0.0326	9.2999	1.4053e-20	0.2744	0.0084	1.1227	0.0235	-0.0087	0.0072
ukb-b-16407	2018	Trunk fat percentage	MRC-IEU	454613	9851867	anthropometry	0.3169	0.0355	8.9289	4.3012e-19	0.2099	0.0059	1.1078	0.0189	-0.013	0.0067
ukb-b-15590	2018	Hip circumference	MRC-IEU	462117	9851867	anthropometry	0.2888	0.0329	8.7727	1.7448e-18	0.2228	0.0073	1.1057	0.0209	-0.0119	0.0067
ukb-b-10753	2018	Diabetes diagnosed by doctor	MRC-IEU	461578	9851867	diseases	0.3884	0.0449	8.649	5.193e-18	0.0421	0.0025	1.0613	0.0127	-0.002	0.0053
ukb-b-4650	2018	Comparative body size at age 10	MRC-IEU	454718	9851867	anthropometry	0.3172	0.0373	8.5067	1.7901e-17	0.1416	0.0083	1.0326	0.0198	-0.0064	0.0067
ukb-b-17805	2018	Medication for cholesterol, blood pressure, diabetes, or take exogenous hormones: Cholesterol lowering medication	MRC-IEU	249710	9851867	drugs_supplements	0.4997	0.0591	8.4544	2.8055e-17	0.0453	0.0052	1.0511	0.021	0.0037	0.0053
ebi-a-GCST005195	2017	Coronary artery disease	NA	547261	7934254	diseases	0.4286	0.0511	8.3938	4.7067e-17	0.0391	0.0027	1.0269	0.0117	0.0009	0.0056
ebi-a-GCST006867	2018	Type 2 diabetes	NA	655666	5030727	diseases	0.3475	0.0416	8.3531	6.6506e-17	0.0458	0.0029	1.0522	0.0191	0.0017	0.0072
ukb-b-6306	2018	Overall health rating	MRC-IEU	460844	9851867	activity_fitness_sleep	0.276	0.0351	7.8626	3.7626e-15	0.095	0.003	1.0619	0.0109	0.0052	0.0058
ukb-b-4711	2018	Usual walking pace	MRC-IEU	459915	9851867	activity_fitness_sleep	-0.3114	0.0413	-7.5415	4.6472e-14	0.073	0.0024	1.0464	0.0094	0.0066	0.0054
ukb-b-13764	2018	Long-standing illness, disability or infirmity	MRC-IEU	451893	9851867	diseases	0.2658	0.0362	7.3337	2.2394e-13	0.0488	0.002	1.0354	0.0081	0.0093	0.0048
ukb-b-16099	2018	Leg fat-free mass (left)	MRC-IEU	454805	9851867	anthropometry	0.2263	0.0328	6.9077	4.9252e-12	0.2797	0.0095	1.1507	0.0273	-0.0054	0.0073
ukb-b-16446	2018	Basal metabolic rate	MRC-IEU	454874	9851867	anthropometry	0.223	0.0324	6.8855	5.7571e-12	0.3002	0.0104	1.1629	0.0298	-0.0053	0.0073
ukb-b-8468	2018	Vascular/heart problems diagnosed by doctor: Angina	MRC-IEU	461880	9851867	diseases	0.3954	0.0576	6.87	6.4221e-12	0.021	0.0017	1.0376	0.0084	0.0035	0.005
ukb-b-12828	2018	Leg fat-free mass (right)	MRC-IEU	454835	9851867	anthropometry	0.2188	0.0325	6.7248	1.7587e-11	0.278	0.0096	1.1565	0.0279	-0.0057	0.0073
ukb-b-19925	2018	Arm fat-free mass (left)	MRC-IEU	454672	9851867	anthropometry	0.2201	0.0328	6.7038	2.0312e-11	0.2777	0.0097	1.1525	0.0279	-0.0044	0.0071
ebi-a-GCST005843	2018	Ischemic stroke	NA	440328	7537579	diseases	0.4468	0.0668	6.6833	2.3358e-11	0.0156	0.0014	1.0347	0.0067	-0.0002	0.0044
ukb-b-19921	2018	Impedance of whole body	MRC-IEU	454840	9851867	anthropometry	-0.2254	0.0343	-6.5735	4.9132e-11	0.273	0.0087	1.1372	0.0267	-0.0033	0.0074
ukb-b-3357	2018	Birth weight of first child	MRC-IEU	200272	9851867	anthropometry	-0.2953	0.0451	-6.545	5.9492e-11	0.1053	0.0057	1.0302	0.0111	0.0064	0.0055
ukb-a-534	2017	Diagnoses - main ICD10: I25 Chronic ischaemic heart disease	Neale Lab	337199	10894596	diseases	0.4464	0.0684	6.5277	6.68e-11	0.02	0.0023	1.0176	0.0075	0.001	0.0051
ukb-b-11590	2018	Vascular/heart problems diagnosed by doctor: Heart attack	MRC-IEU	461880	9851867	diseases	0.4042	0.062	6.5179	7.1301e-11	0.0181	0.0016	1.0209	0.0078	0.0023	0.0051
met-d-LA_pct	2020	Ratio of linoleic acid to total fatty acids	NA	114999	12321875	NMR_metabo_UKBB	-0.3791	0.0599	-6.3268	2.5024e-10	0.1196	0.0134	1.0473	0.0247	0.0087	0.0058
ukb-b-19379	2018	Impedance of arm (left)	MRC-IEU	454850	9851867	anthropometry	-0.2145	0.034	-6.3183	2.6438e-10	0.2443	0.0077	1.1357	0.0251	-0.0061	0.0072
ukb-b-7376	2018	Impedance of leg (right)	MRC-IEU	454863	9851867	anthropometry	-0.219	0.0353	-6.2061	5.4311e-10	0.2532	0.0088	1.1424	0.0272	0.0024	0.0074
ukb-b-19520	2018	Arm fat-free mass (right)	MRC-IEU	454753	9851867	anthropometry	0.196	0.0319	6.14	8.2511e-10	0.279	0.0098	1.1441	0.0287	-0.0012	0.0068
ukb-d-I9_CHD	2018	Major coronary heart disease event	NA	361194	13295130	diseases	0.4062	0.0674	6.0264	1.6764e-09	0.0193	0.0018	0.9993	0.0076	-0.0035	0.005
ukb-b-14540	2018	Whole body water mass	MRC-IEU	454888	9851867	anthropometry	0.1911	0.032	5.9713	2.3541e-09	0.3068	0.0111	1.1792	0.0321	-0.0033	0.0073
ukb-b-2053	2018	Health satisfaction	MRC-IEU	152420	9851867	activity_fitness_sleep	0.3058	0.0512	5.9705	2.3654e-09	0.0781	0.0045	1.0189	0.0074	-0.0028	0.005
ukb-b-12687	2018	Mother's age at death	MRC-IEU	273111	9851867	family_memb_health	-0.4326	0.0725	-5.9662	2.4289e-09	0.0243	0.0022	1.0949	0.0077	-0.0001	0.0057
ukb-b-5779	2018	Alcohol intake frequency.	MRC-IEU	462346	9851867	alcohol	0.2462	0.0415	5.9387	2.8723e-09	0.0805	0.0035	1.086	0.0123	-0.0068	0.0055
ukb-b-13354	2018	Whole body fat-free mass	MRC-IEU	454850	9851867	anthropometry	0.1894	0.0321	5.8969	3.7043e-09	0.3069	0.0112	1.1807	0.0322	-0.0031	0.0073
ieu-a-72	2015	Waist-to-hip ratio	GIANT	224459	2562516	anthropometry	0.3127	0.0538	5.8173	5.98e-09	0.0594	0.0037	0.8414	0.0075	0.0012	0.0045
ukb-b-14068	2018	Impedance of leg (left)	MRC-IEU	454857	9851867	anthropometry	-0.2094	0.036	-5.8153	6.053e-09	0.2533	0.0087	1.1357	0.0266	0.0008	0.0076
ukb-a-581	2017	Diagnoses - main ICD10: R07 Pain in throat and chest	Neale Lab	337199	10894596	diseases	0.411	0.0718	5.7239	1.04e-08	0.016	0.0017	1.0066	0.0073	0.0067	0.0048
ieu-a-1239	2018	Years of schooling	SSGAC	766345	10101242	education_intelligence	-0.1855	0.0324	-5.722	1.0527e-08	0.1122	0.0032	0.9783	0.0154	0.0043	0.0061
ukb-b-3460	2018	Alcohol intake versus 10 years previously	MRC-IEU	428117	9851867	alcohol	0.2669	0.0473	5.6392	1.7087e-08	0.0339	0.0019	1.0385	0.0085	-0.0091	0.0047
ukb-b-7859	2018	Impedance of arm (right)	MRC-IEU	454826	9851867	anthropometry	-0.1916	0.0342	-5.6032	2.1046e-08	0.2468	0.0077	1.1177	0.0258	-0.0084	0.0073
ukb-b-20292	2018	Taking other prescription medications	MRC-IEU	461332	9851867	drugs_supplements	0.2462	0.0445	5.5332	3.1441e-08	0.0407	0.0018	1.0331	0.0081	0.0035	0.005
ukb-a-533	2017	Diagnoses - main ICD10: I21 Acute myocardial infarction	Neale Lab	337199	10894596	diseases	0.4745	0.0858	5.5307	3.19e-08	0.0099	0.0016	1.0069	0.0067	0.0043	0.005
ukb-b-5945	2018	Relative age of first facial hair	MRC-IEU	204568	9851867	infancy_puberty	-0.2199	0.04	-5.5001	3.7959e-08	0.1216	0.0074	1.0711	0.0177	0.013	0.0052
ieu-b-109	2020	HDL cholesterol	UK Biobank	403943	12321875	biomarker	-0.2223	0.0405	-5.4874	4.0792e-08	0.1996	0.015	1.3687	0.1109	-0.0018	0.0068
met-d-L_HDL_PL_pct	2020	Phospholipids to total lipids ratio in large HDL	NA	115078	12321875	NMR_metabo_UKBB	0.3233	0.0629	5.1408	2.736e-07	0.161	0.02	1.082	0.0325	0.0016	0.0061
ieu-a-1096	2012	Childhood obesity	EGG	13848	2442739	anthropometry	0.3089	0.061	5.0672	4.0374e-07	0.4113	0.0448	0.9226	0.0075	-0.0032	0.0045
ukb-b-11085	2018	Medication for pain relief, constipation, heartburn: None of the above	MRC-IEU	457547	9851867	drugs_supplements	-0.203	0.0401	-5.059	4.214e-07	0.0543	0.0022	1.0356	0.0092	-0.0101	0.0053
ebi-a-GCST005314	2018	Offspring birth weight	NA	68258	8671379	anthropometry	-0.3227	0.0646	-4.9923	5.9661e-07	0.0848	0.0087	1.0103	0.0068	0.0077	0.0047
ukb-b-7953	2018	Forced vital capacity (FVC)	MRC-IEU	421986	9851867	lung_function	-0.1772	0.0361	-4.9093	9.1384e-07	0.1701	0.007	1.1187	0.0197	0.0072	0.0068
met-d-S_LDL_C_pct	2020	Cholesterol to total lipids ratio in small LDL	NA	115078	12321875	NMR_metabo_UKBB	-0.3896	0.0795	-4.8996	9.6035e-07	0.0547	0.0074	1.0452	0.0176	0.015	0.0057
ukb-b-11303	2018	Father's age at death	MRC-IEU	341118	9851867	family_memb_health	-0.3307	0.0681	-4.8565	1.1947e-06	0.0316	0.0022	1.0875	0.0076	-0.0074	0.0057
ukb-b-12405	2018	Age at first live birth	MRC-IEU	170498	9851867	gynecology_fertility	-0.2242	0.0462	-4.8555	1.2009e-06	0.1503	0.0065	1.0635	0.0095	0.0076	0.006
ukb-b-17409	2018	Trunk fat-free mass	MRC-IEU	454508	9851867	anthropometry	0.1543	0.0322	4.7936	1.6379e-06	0.3032	0.0118	1.1901	0.0345	-0.0015	0.0073
ebi-a-GCST006702	2017	Parental longevity (combined parental age at death)	NA	208118	11484372	family_memb_health	-0.345	0.0732	-4.7139	2.4307e-06	0.0366	0.0032	1.0598	0.0081	-0.0054	0.0056
ukb-b-17729	2018	Qualifications: None of the above	MRC-IEU	458079	9851867	education_intelligence	0.1691	0.0359	4.7078	2.5039e-06	0.0897	0.0032	1.0728	0.0113	-0.0046	0.0054
ukb-b-8727	2018	Age at last live birth	MRC-IEU	170248	9851867	gynecology_fertility	-0.2634	0.0571	-4.6143	3.9443e-06	0.0819	0.0048	1.0414	0.0088	0.006	0.0054
ukb-b-5262	2018	Relative age voice broke	MRC-IEU	195644	9851867	infancy_puberty	-0.2199	0.0481	-4.5708	4.8598e-06	0.0682	0.0046	1.0218	0.0088	0.008	0.0046
met-d-LA	2020	Linoleic acid	NA	114999	12321875	NMR_metabo_UKBB	-0.3129	0.0687	-4.5535	5.2752e-06	0.1188	0.0237	1.0318	0.0303	0.0179	0.0063
met-d-M_HDL_PL_pct	2020	Phospholipids to total lipids ratio in medium HDL	NA	115078	12321875	NMR_metabo_UKBB	0.2597	0.0574	4.5251	6.0371e-06	0.1739	0.0206	1.0793	0.0384	-0.0031	0.0054
ukb-b-7551	2018	Maximum workload during fitness test	MRC-IEU	68425	9851867	cardiovascular	-0.4206	0.0933	-4.506	6.6048e-06	0.0458	0.0074	1.0159	0.0065	-0.0032	0.0047
met-d-L_LDL_C_pct	2020	Cholesterol to total lipids ratio in large LDL	NA	115078	12321875	NMR_metabo_UKBB	-0.3595	0.0802	-4.4801	7.4593e-06	0.11	0.0269	1.1093	0.0647	0.0039	0.0053
ukb-b-16489	2018	Qualifications: College or University degree	MRC-IEU	458079	9851867	education_intelligence	-0.1497	0.0342	-4.3729	1.2259e-05	0.1532	0.0049	1.117	0.0156	-0.0042	0.0058
ukb-b-11615	2018	Qualifications: A levels/AS levels or equivalent	MRC-IEU	458079	9851867	education_intelligence	-0.1592	0.0365	-4.3595	1.3036e-05	0.0842	0.0029	1.0622	0.0108	0.0051	0.0049
met-d-M_LDL_C_pct	2020	Cholesterol to total lipids ratio in medium LDL	NA	115078	12321875	NMR_metabo_UKBB	-0.3723	0.0856	-4.349	1.3675e-05	0.0549	0.0127	1.0663	0.0323	0.0054	0.0052
ukb-b-15869	2018	Types of physical activity in last 4 weeks: None of the above	MRC-IEU	460376	9851867	activity_fitness_sleep	0.2281	0.0525	4.3459	1.3868e-05	0.0238	0.0015	1.0677	0.0068	-0.0018	0.0049
ieu-a-1095	2014	Age at menarche	ReproGen	182416	2441816	gynecology_fertility	-0.1982	0.0457	-4.3348	1.4587e-05	0.1303	0.011	0.9623	0.0146	-0.0067	0.0053
ieu-b-25	2019	Cigarettes per Day	GWAS and Sequencing Consortium of Alcohol and Nicotine use	337334	11913712	smoking	0.1654	0.0385	4.2988	1.717e-05	0.0584	0.0073	0.9471	0.0155	-0.0068	0.0049
met-d-Total_C	2020	Total cholesterol	NA	115078	12321875	NMR_metabo_UKBB	-0.3461	0.0806	-4.296	1.7393e-05	0.0892	0.0243	1.0865	0.053	0.0106	0.0057
ieu-b-142	2019	Cigarettes smoked per day	GSCAN	249752	12003613	smoking	0.1654	0.0386	4.2913	1.7761e-05	0.0789	0.0099	0.9471	0.0155	-0.0068	0.0049
met-d-Total_CE	2020	Total esterified cholesterol	NA	115078	12321875	NMR_metabo_UKBB	-0.3473	0.081	-4.2888	1.7966e-05	0.0913	0.0242	1.0882	0.0535	0.0105	0.0057
ukb-b-14713	2018	Forced vital capacity (FVC), Best measure	MRC-IEU	345665	9851867	lung_function	-0.152	0.0359	-4.2377	2.2579e-05	0.1884	0.008	1.1011	0.0188	0.0006	0.0065
met-d-Gly	2020	Glycine	NA	114972	12321875	NMR_metabo_UKBB	-0.2201	0.052	-4.2341	2.2945e-05	0.1482	0.0438	1.0149	0.0096	0.0049	0.0047
met-d-Total_FC	2020	Total free cholesterol	NA	115078	12321875	NMR_metabo_UKBB	-0.3293	0.0781	-4.218	2.4649e-05	0.0862	0.0241	1.0815	0.0507	0.0103	0.0056
ukb-b-7043	2018	Mineral and other dietary supplements: Calcium	MRC-IEU	461384	9851867	drugs_supplements	-0.3321	0.0795	-4.1774	2.9488e-05	0.0117	0.0013	1.0263	0.007	0.0088	0.0047
ukb-b-11578	2018	Chest pain or discomfort walking normally	MRC-IEU	72395	9851867	pain_skeletal	0.3379	0.0833	4.0562	4.9886e-05	0.0627	0.0069	1.0253	0.0068	-0.0103	0.0055
met-d-XL_HDL_FC_pct	2020	Free cholesterol to total lipids ratio in very large HDL	NA	115053	12321875	NMR_metabo_UKBB	0.2304	0.057	4.0398	5.3498e-05	0.1652	0.0197	1.1196	0.0576	0.0022	0.0058
ukb-b-19657	2018	Forced expiratory volume in 1-second (FEV1)	MRC-IEU	421986	9851867	lung_function	-0.1569	0.0394	-3.981	6.8617e-05	0.1432	0.0057	1.0849	0.0158	0.0057	0.0069
ukb-b-18099	2018	Qualifications: O levels/GCSEs or equivalent	MRC-IEU	458079	9851867	education_intelligence	-0.2002	0.0504	-3.9767	6.9881e-05	0.0412	0.0019	1.0772	0.0092	0.0116	0.0055
ieu-b-110	2020	LDL cholesterol	UK Biobank	440546	12321875	biomarker	-0.2029	0.051	-3.9744	7.0571e-05	0.0817	0.0156	1.1707	0.1057	0.0057	0.0068
ieu-b-107	2020	apolipoprotein A-I	UK Biobank	393193	12321875	biomarker	-0.1718	0.0434	-3.9617	7.4432e-05	0.1749	0.0188	1.3026	0.1028	0.0005	0.0069
met-d-L_HDL_CE_pct	2020	Cholesteryl esters to total lipids ratio in large HDL	NA	115078	12321875	NMR_metabo_UKBB	-0.2432	0.0635	-3.827	0.0001	0.1883	0.0245	1.0721	0.0424	-0.003	0.0061
met-d-M_VLDL_C	2020	Cholesterol in medium VLDL	NA	115078	12321875	NMR_metabo_UKBB	-0.3242	0.0851	-3.8124	0.0001	0.0704	0.0236	1.0839	0.0523	0.0089	0.0058
met-d-Omega_6	2020	Omega-6 fatty acids	NA	114999	12321875	NMR_metabo_UKBB	-0.2652	0.0693	-3.8242	0.0001	0.1218	0.0252	1.0377	0.033	0.0165	0.0064
met-d-XS_VLDL_PL_pct	2020	Phospholipids to total lipids ratio in very small VLDL	NA	115078	12321875	NMR_metabo_UKBB	0.244	0.0643	3.797	0.0001	0.1136	0.0203	1.0533	0.0346	-0.0085	0.0049
ukb-b-18103	2018	Pulse rate, automated reading	MRC-IEU	436424	9851867	cardiovascular	0.1258	0.0327	3.8466	0.0001	0.1553	0.0094	1.0633	0.0323	-0.0027	0.0059
met-c-877	2016	Total lipids in large HDL	NA	19273	11820655	kettunen_metabolites	-0.3543	0.0954	-3.7147	0.0002	0.1354	0.0306	0.9986	0.0143	0.0003	0.0049
met-c-878	2016	Concentration of large HDL particles	NA	19273	11814787	kettunen_metabolites	-0.3526	0.095	-3.7112	0.0002	0.1372	0.0302	0.9974	0.0146	0.0007	0.0049
met-c-879	2016	Phospholipids in large HDL	NA	19273	11820655	kettunen_metabolites	-0.3619	0.0971	-3.7268	0.0002	0.1311	0.0302	0.9966	0.0136	0.0011	0.005
met-c-957	2016	Total lipids in chylomicrons and largest VLDL particles	NA	18960	11708802	kettunen_metabolites	0.4114	0.1089	3.7782	0.0002	0.1205	0.0271	0.9891	0.0066	-0.0018	0.0049
met-d-Cholines	2020	Total cholines	NA	114999	12321875	NMR_metabo_UKBB	-0.2375	0.0645	-3.681	0.0002	0.1208	0.0191	1.0625	0.0383	0.0114	0.0058
met-d-L_HDL_P	2020	Concentration of large HDL particles	NA	115078	12321875	NMR_metabo_UKBB	-0.211	0.057	-3.6992	0.0002	0.2022	0.0223	1.1268	0.0562	-0.0042	0.0061
met-d-L_LDL_C	2020	Cholesterol in large LDL	NA	115078	12321875	NMR_metabo_UKBB	-0.3667	0.0982	-3.7326	0.0002	0.0705	0.0269	1.0946	0.0667	0.0121	0.0057
met-d-Total_PL	2020	Total phospholipids in lipoprotein particles	NA	115078	12321875	NMR_metabo_UKBB	-0.2384	0.0639	-3.7321	0.0002	0.1147	0.0201	1.0612	0.0356	0.0104	0.0057
ukb-b-4956	2018	Morning/evening person (chronotype)	MRC-IEU	413343	9851867	mood_behaviour	-0.1331	0.0355	-3.7435	0.0002	0.1172	0.0038	1.0425	0.0126	0.0033	0.0055
ukb-b-6134	2018	Age completed full time education	MRC-IEU	307897	9851867	education_intelligence	-0.1523	0.041	-3.7137	0.0002	0.0798	0.0038	1.0967	0.01	0.0037	0.005
ukb-b-8714	2018	Vascular/heart problems diagnosed by doctor: Stroke	MRC-IEU	461880	9851867	diseases	0.4647	0.1238	3.754	0.0002	0.0045	0.0011	1.0204	0.0072	0.0069	0.005
ieu-a-1107	2015	Urinary albumin-to-creatinine ratio	CKDGen	54450	2190189	biomarker	0.3658	0.1021	3.5828	0.0003	0.0458	0.0091	0.9953	0.0071	0.0014	0.0052
met-c-875	2016	Cholesterol esters in large HDL	NA	19273	11820655	kettunen_metabolites	-0.353	0.0978	-3.608	0.0003	0.1286	0.0307	0.9986	0.0135	-0.0009	0.0049
met-c-958	2016	Concentration of chylomicrons and largest VLDL particles	NA	18960	11598671	kettunen_metabolites	0.3701	0.1018	3.6341	0.0003	0.1138	0.026	0.9879	0.0064	2.703e-05	0.0049
met-d-HDL_C	2020	HDL cholesterol	NA	115078	12321875	NMR_metabo_UKBB	-0.2042	0.0559	-3.6533	0.0003	0.1787	0.0225	1.104	0.0438	0.0016	0.0054
met-d-HDL_CE	2020	Cholesteryl esters in HDL	NA	115078	12321875	NMR_metabo_UKBB	-0.1978	0.0553	-3.5755	0.0003	0.181	0.0232	1.0994	0.0422	0.0013	0.0054
met-d-HDL_FC	2020	Free cholesterol in HDL	NA	115078	12321875	NMR_metabo_UKBB	-0.2129	0.0584	-3.6437	0.0003	0.1583	0.0186	1.1149	0.0507	0.0018	0.0056
met-d-L_LDL_TG_pct	2020	Triglycerides to total lipids ratio in large LDL	NA	115078	12321875	NMR_metabo_UKBB	0.3043	0.0832	3.6561	0.0003	0.1179	0.0288	1.1178	0.0751	-0.0004	0.0059
met-d-M_HDL_FC_pct	2020	Free cholesterol to total lipids ratio in medium HDL	NA	115078	12321875	NMR_metabo_UKBB	-0.2449	0.0677	-3.617	0.0003	0.1621	0.0249	1.1521	0.0623	0.0016	0.0059
met-d-Sphingomyelins	2020	Sphingomyelins	NA	114999	12321875	NMR_metabo_UKBB	-0.3088	0.0848	-3.6411	0.0003	0.0936	0.0199	1.108	0.0474	0.0087	0.006
met-d-XL_HDL_CE_pct	2020	Cholesteryl esters to total lipids ratio in very large HDL	NA	115053	12321875	NMR_metabo_UKBB	-0.2844	0.0786	-3.6189	0.0003	0.0645	0.0178	1.0803	0.0504	0.0132	0.0048
ukb-b-13184	2018	Types of physical activity in last 4 weeks: Heavy DIY (eg: weeding, lawn mowing, carpentry, digging)	MRC-IEU	460376	9851867	activity_fitness_sleep	-0.1772	0.0495	-3.5776	0.0003	0.0351	0.0016	1.0862	0.0079	0.0042	0.0054
ukb-b-13378	2018	Birth weight	MRC-IEU	261932	9851867	anthropometry	-0.1583	0.0442	-3.5844	0.0003	0.1057	0.0054	1.0776	0.0148	0.0056	0.0056
ukb-b-17400	2018	Snoring	MRC-IEU	430438	9851867	activity_fitness_sleep	-0.1428	0.0399	-3.5793	0.0003	0.0603	0.0024	1.0274	0.0095	-0.0007	0.0049
ukb-b-18335	2018	Wheeze or whistling in the chest in last year	MRC-IEU	453959	9851867	lung_function	0.1506	0.0414	3.6382	0.0003	0.0573	0.0028	1.0446	0.0106	-0.0012	0.005
ukb-b-4616	2018	Nap during day	MRC-IEU	462400	9851867	activity_fitness_sleep	0.1197	0.0331	3.6096	0.0003	0.0798	0.0032	1.0366	0.0105	-0.0015	0.0051
ukb-b-703	2018	Duration walking for pleasure	MRC-IEU	328153	9851867	activity_fitness_sleep	-0.2125	0.0591	-3.5954	0.0003	0.0256	0.0019	1.0618	0.0071	0.0045	0.0047
ieu-b-111	2020	triglycerides	UK Biobank	441016	12321875	biomarker	0.1903	0.0536	3.5494	0.0004	0.1675	0.0176	1.2021	0.0757	-0.0024	0.0082
met-d-L_HDL_C_pct	2020	Cholesterol to total lipids ratio in large HDL	NA	115078	12321875	NMR_metabo_UKBB	-0.2457	0.0695	-3.5375	0.0004	0.2037	0.0307	1.0866	0.0507	-0.0043	0.0066
met-d-L_HDL_CE	2020	Cholesteryl esters in large HDL	NA	115078	12321875	NMR_metabo_UKBB	-0.2046	0.0581	-3.5189	0.0004	0.2213	0.0252	1.1174	0.051	-0.0039	0.0062
met-d-M_VLDL_CE	2020	Cholesteryl esters in medium VLDL	NA	115078	12321875	NMR_metabo_UKBB	-0.3676	0.104	-3.534	0.0004	0.0688	0.0259	1.0963	0.061	0.0069	0.0062
met-d-Remnant_C	2020	Remnant cholesterol (non-HDL, non-LDL -cholesterol)	NA	115078	12321875	NMR_metabo_UKBB	-0.283	0.0793	-3.567	0.0004	0.0739	0.0238	1.0777	0.0514	0.0093	0.0057
met-d-XL_HDL_P	2020	Concentration of very large HDL particles	NA	115078	12321875	NMR_metabo_UKBB	-0.2552	0.0716	-3.566	0.0004	0.1726	0.0228	1.1334	0.0618	-0.0047	0.0066
ukb-b-10831	2018	Pack years of smoking	MRC-IEU	142387	9851867	smoking	0.1769	0.0496	3.5639	0.0004	0.098	0.0075	1.0281	0.0093	-0.0066	0.0048
ukb-b-12181	2018	Pain type(s) experienced in last month: Headache	MRC-IEU	461857	9851867	pain_skeletal	-0.1904	0.0542	-3.5161	0.0004	0.0429	0.0025	1.0208	0.0096	0.0184	0.0053
met-c-876	2016	Free cholesterol in large HDL	NA	21559	11869426	kettunen_metabolites	-0.3549	0.1023	-3.4687	0.0005	0.1068	0.0281	1.0078	0.0136	-0.001	0.0049
met-d-L_LDL_PL	2020	Phospholipids in large LDL	NA	115078	12321875	NMR_metabo_UKBB	-0.3547	0.102	-3.4771	0.0005	0.0649	0.0258	1.0908	0.0652	0.0117	0.0059
met-d-non_HDL_C	2020	Total cholesterol minus HDL-C	NA	115078	12321875	NMR_metabo_UKBB	-0.3316	0.0953	-3.4806	0.0005	0.0669	0.0276	1.0916	0.0653	0.0113	0.0058
met-d-XXL_VLDL_CE_pct	2020	Cholesteryl esters to total lipids ratio in chylomicrons and extremely large VLDL	NA	111631	12321875	NMR_metabo_UKBB	-0.3103	0.0898	-3.4567	0.0005	0.0593	0.0156	1.0374	0.0197	0.0132	0.0056
ukb-b-5192	2018	Time spent watching television (TV)	MRC-IEU	437887	9851867	activity_fitness_sleep	0.1491	0.0426	3.5033	0.0005	0.0965	0.0033	1.0734	0.0108	0.0045	0.0058
ukb-b-6019	2018	Number of cigarettes previously smoked daily	MRC-IEU	108946	9851867	smoking	0.2068	0.0592	3.4937	0.0005	0.0882	0.0105	1.0167	0.009	-0.0071	0.0051
met-c-874	2016	Total cholesterol in large HDL	NA	21558	11861714	kettunen_metabolites	-0.3593	0.1045	-3.439	0.0006	0.1063	0.0278	1.0052	0.0139	-0.0007	0.0049
met-d-L_HDL_C	2020	Cholesterol in large HDL	NA	115078	12321875	NMR_metabo_UKBB	-0.2031	0.059	-3.4422	0.0006	0.2175	0.0246	1.1207	0.0526	-0.0042	0.0062
met-d-L_LDL_CE	2020	Cholesteryl esters in large LDL	NA	115078	12321875	NMR_metabo_UKBB	-0.3661	0.106	-3.4524	0.0006	0.0663	0.0306	1.1023	0.0753	0.0131	0.0057
met-d-L_LDL_FC	2020	Free cholesterol in large LDL	NA	115078	12321875	NMR_metabo_UKBB	-0.3786	0.1104	-3.4296	0.0006	0.0747	0.0288	1.1027	0.0733	0.0098	0.0061
met-d-L_LDL_P	2020	Concentration of large LDL particles	NA	115078	12321875	NMR_metabo_UKBB	-0.319	0.0925	-3.4492	0.0006	0.0722	0.0303	1.1015	0.0722	0.0106	0.0058
met-d-LDL_CE	2020	Cholesteryl esters in LDL	NA	115078	12321875	NMR_metabo_UKBB	-0.3353	0.0974	-3.4417	0.0006	0.0664	0.0286	1.0932	0.0687	0.0142	0.0057
met-d-LDL_P	2020	Concentration of LDL particles	NA	115078	12321875	NMR_metabo_UKBB	-0.3082	0.0894	-3.4456	0.0006	0.07	0.0285	1.0969	0.0669	0.0117	0.0057
met-d-Total_P	2020	Total concentration of lipoprotein particles	NA	115078	12321875	NMR_metabo_UKBB	-0.2115	0.0619	-3.419	0.0006	0.1335	0.0163	1.052	0.0326	0.0111	0.0057
met-c-959	2016	Phospholipids in chylomicrons and largest VLDL particles	NA	21542	11871391	kettunen_metabolites	0.3781	0.1113	3.3987	0.0007	0.0961	0.026	0.9851	0.0065	-0.0016	0.0047
ukb-a-569	2017	Diagnoses - main ICD10: M54 Dorsalgia	Neale Lab	337199	10894596	diseases	0.2893	0.0852	3.3932	0.0007	0.01	0.0015	1.0044	0.0073	0.0038	0.0046
ieu-b-118	2011	HOMA-IR	MAGIC	37037	2455342	biomarker	0.4229	0.1256	3.3678	0.0008	0.0706	0.0127	1.0016	0.0066	0.0055	0.0052
met-d-ApoB	2020	Apolipoprotein B	NA	115078	12321875	NMR_metabo_UKBB	-0.2952	0.0881	-3.351	0.0008	0.0695	0.0278	1.096	0.0651	0.0108	0.0058
met-d-Clinical_LDL_C	2020	Clinical LDL cholesterol	NA	115078	12321875	NMR_metabo_UKBB	-0.3641	0.1086	-3.3531	0.0008	0.0618	0.0271	1.0963	0.0696	0.0111	0.0059
met-d-L_LDL_L	2020	Total lipids in large LDL	NA	115078	12321875	NMR_metabo_UKBB	-0.3667	0.1093	-3.3556	0.0008	0.0653	0.0309	1.1046	0.0765	0.0129	0.0058
met-d-Phosphatidylc	2020	Phosphatidylcholines	NA	114999	12321875	NMR_metabo_UKBB	-0.214	0.0641	-3.3403	0.0008	0.127	0.0207	1.0613	0.0419	0.0102	0.0058
met-d-S_VLDL_FC	2020	Free cholesterol in small VLDL	NA	115078	12321875	NMR_metabo_UKBB	-0.2388	0.0711	-3.3581	0.0008	0.0842	0.0244	1.0806	0.0495	0.0121	0.0059
met-d-Total_L	2020	Total lipids in lipoprotein particles	NA	115078	12321875	NMR_metabo_UKBB	-0.233	0.0698	-3.3409	0.0008	0.1009	0.0241	1.0564	0.0409	0.0126	0.0059
ukb-b-11141	2018	Forced expiratory volume in 1-second (FEV1), Best measure	MRC-IEU	345665	9851867	lung_function	-0.1343	0.04	-3.3549	0.0008	0.1592	0.0066	1.0722	0.0149	0.0001	0.0067
ukb-b-4462	2018	Exposure to tobacco smoke at home	MRC-IEU	417693	9851867	smoking	0.2334	0.0697	3.348	0.0008	0.012	0.0013	1.0363	0.0068	-0.0019	0.0044
met-c-864	2016	Total cholesterol in HDL	NA	21555	11865530	kettunen_metabolites	-0.3843	0.116	-3.3125	0.0009	0.0945	0.0281	1.0061	0.012	0.0083	0.0047
met-d-LDL_C	2020	LDL cholesterol	NA	115078	12321875	NMR_metabo_UKBB	-0.3684	0.1106	-3.3308	0.0009	0.0613	0.0305	1.1023	0.0761	0.0134	0.0057
met-d-M_VLDL_FC	2020	Free cholesterol in medium VLDL	NA	115078	12321875	NMR_metabo_UKBB	-0.2248	0.0679	-3.3098	0.0009	0.0881	0.0232	1.0678	0.0443	0.0108	0.0058
met-d-S_LDL_P	2020	Concentration of small LDL particles	NA	115078	12321875	NMR_metabo_UKBB	-0.2644	0.0797	-3.317	0.0009	0.0706	0.0257	1.091	0.0589	0.0113	0.0055
met-d-SFA_pct	2020	Ratio of saturated fatty acids to total fatty acids	NA	114999	12321875	NMR_metabo_UKBB	0.213	0.0639	3.335	0.0009	0.0649	0.0069	1.0271	0.0087	-0.004	0.0052
ukb-b-11535	2018	Mineral and other dietary supplements: Glucosamine	MRC-IEU	461384	9851867	drugs_supplements	-0.1792	0.0542	-3.3065	0.0009	0.0232	0.0016	1.0332	0.0076	0.0051	0.0049
met-c-949	2016	Total lipids in very large VLDL	NA	19273	11808241	kettunen_metabolites	0.3348	0.102	3.2814	0.001	0.1317	0.0286	0.9791	0.0066	-0.0007	0.0051
met-d-LDL_L	2020	Total lipids in LDL	NA	115078	12321875	NMR_metabo_UKBB	-0.3454	0.1057	-3.2667	0.0011	0.063	0.0305	1.1015	0.0755	0.0138	0.0057
met-d-LDL_PL	2020	Phospholipids in LDL	NA	115078	12321875	NMR_metabo_UKBB	-0.3374	0.1034	-3.2618	0.0011	0.0617	0.0281	1.0978	0.0719	0.0127	0.0058
met-d-M_LDL_P	2020	Concentration of medium LDL particles	NA	115078	12321875	NMR_metabo_UKBB	-0.2803	0.0859	-3.2644	0.0011	0.0632	0.0217	1.0755	0.0485	0.0132	0.0057
met-d-PUFA	2020	Polyunsaturated fatty acids	NA	114999	12321875	NMR_metabo_UKBB	-0.2136	0.0652	-3.2767	0.0011	0.1357	0.027	1.0449	0.033	0.0132	0.0064
met-d-XL_HDL_CE	2020	Cholesteryl esters in very large HDL	NA	115078	12321875	NMR_metabo_UKBB	-0.2375	0.0725	-3.2761	0.0011	0.203	0.027	1.1308	0.0578	-0.0045	0.0069
ukb-b-11495	2018	Types of physical activity in last 4 weeks: Light DIY (eg: pruning, watering the lawn)	MRC-IEU	460376	9851867	activity_fitness_sleep	-0.1621	0.0496	-3.2699	0.0011	0.0381	0.0018	1.0678	0.0086	0.0059	0.0055
ukb-b-15787	2018	Transport type for commuting to job workplace: Cycle	MRC-IEU	245364	9851867	activity_fitness_sleep	-0.2083	0.0639	-3.261	0.0011	0.0347	0.0025	1.0355	0.0071	0.0031	0.005
ukb-b-298	2018	Frequency of stair climbing in last 4 weeks	MRC-IEU	458309	9851867	activity_fitness_sleep	-0.1438	0.044	-3.2676	0.0011	0.0367	0.0016	1.0268	0.0074	0.0092	0.0049
met-c-952	2016	Triglycerides in very large VLDL	NA	21548	11814232	kettunen_metabolites	0.3329	0.1031	3.2283	0.0012	0.1117	0.0273	0.9819	0.0065	-0.001	0.0048
met-d-IDL_PL	2020	Phospholipids in IDL	NA	115078	12321875	NMR_metabo_UKBB	-0.3322	0.1028	-3.2302	0.0012	0.0838	0.0289	1.1162	0.071	0.0061	0.0064
met-d-LDL_FC	2020	Free cholesterol in LDL	NA	115078	12321875	NMR_metabo_UKBB	-0.3824	0.1178	-3.2479	0.0012	0.0659	0.0299	1.1066	0.0783	0.0105	0.0061
met-d-S_LDL_CE	2020	Cholesteryl esters in small LDL	NA	115078	12321875	NMR_metabo_UKBB	-0.2632	0.081	-3.25	0.0012	0.0748	0.0261	1.0828	0.0593	0.0139	0.0058
met-d-IDL_CE	2020	Cholesteryl esters in IDL	NA	115078	12321875	NMR_metabo_UKBB	-0.3361	0.1055	-3.1851	0.0014	0.0842	0.0284	1.0948	0.0706	0.0064	0.0064
met-d-L_HDL_L	2020	Total lipids in large HDL	NA	115078	12321875	NMR_metabo_UKBB	-0.1848	0.0578	-3.1962	0.0014	0.1969	0.0227	1.1229	0.0555	-0.0054	0.0061
ukb-b-13799	2018	Qualifications: Other professional qualifications eg: nursing, teaching	MRC-IEU	458079	9851867	education_intelligence	-0.1439	0.045	-3.201	0.0014	0.0411	0.002	1.0533	0.0093	0.0062	0.0051
ieu-a-1037	2013	Difference in height between childhood and adulthood	EGG	10799	2384832	anthropometry	-0.2961	0.0934	-3.1718	0.0015	0.3295	0.0498	0.9728	0.0078	0.0061	0.0055
met-d-L_HDL_FC	2020	Free cholesterol in large HDL	NA	115078	12321875	NMR_metabo_UKBB	-0.1983	0.0624	-3.1751	0.0015	0.1997	0.0233	1.1231	0.0544	-0.0052	0.0064
met-d-M_LDL_FC	2020	Free cholesterol in medium LDL	NA	115078	12321875	NMR_metabo_UKBB	-0.3732	0.1176	-3.1729	0.0015	0.0559	0.0286	1.1053	0.0767	0.0129	0.0058
met-d-M_LDL_TG_pct	2020	Triglycerides to total lipids ratio in medium LDL	NA	115078	12321875	NMR_metabo_UKBB	0.2809	0.0884	3.1769	0.0015	0.1024	0.0238	1.1122	0.0685	-0.0004	0.0059
met-d-XXL_VLDL_TG_pct	2020	Triglycerides to total lipids ratio in chylomicrons and extremely large VLDL	NA	111631	12321875	NMR_metabo_UKBB	0.2465	0.0775	3.1799	0.0015	0.0548	0.0194	1.0349	0.0289	-0.016	0.0051
met-c-960	2016	Triglycerides in chylomicrons and largest VLDL particles	NA	21540	11843388	kettunen_metabolites	0.3762	0.119	3.1608	0.0016	0.085	0.0261	0.9921	0.0067	0.0008	0.0048
met-d-IDL_C	2020	Cholesterol in IDL	NA	115078	12321875	NMR_metabo_UKBB	-0.3361	0.1068	-3.1469	0.0016	0.0842	0.0277	1.0969	0.0687	0.0064	0.0065
met-d-M_LDL_C	2020	Cholesterol in medium LDL	NA	115078	12321875	NMR_metabo_UKBB	-0.2899	0.0919	-3.1558	0.0016	0.0644	0.0263	1.0882	0.0631	0.0149	0.0059
ebi-a-GCST005903	2018	Major depressive disorder (ICD-10 coded)	NA	217584	7640987	diseases	0.2273	0.0726	3.1314	0.0017	0.0186	0.0022	0.9973	0.0064	5.3743e-05	0.0047
met-d-HDL_L	2020	Total lipids in HDL	NA	115078	12321875	NMR_metabo_UKBB	-0.1812	0.0577	-3.1396	0.0017	0.1493	0.0189	1.1031	0.0453	0.0024	0.0056
ukb-b-8778	2018	Pulse wave peak to peak time	MRC-IEU	151466	9851867	cardiovascular	-0.2737	0.0875	-3.1268	0.0018	0.0363	0.004	1.0188	0.0073	-0.0009	0.0057
ukb-b-9543	2018	Shortness of breath walking on level ground	MRC-IEU	150308	9851867	activity_fitness_sleep	0.1921	0.0614	3.1266	0.0018	0.0503	0.0039	1.014	0.0072	-0.0034	0.005
ebi-a-GCST006250	2018	Intelligence	NA	269867	9276181	education_intelligence	-0.1139	0.0366	-3.1113	0.0019	0.1884	0.0068	1.033	0.0131	0.002	0.0064
met-d-VLDL_CE	2020	Cholesteryl esters in VLDL	NA	115078	12321875	NMR_metabo_UKBB	-0.1982	0.064	-3.0994	0.0019	0.0912	0.0231	1.0729	0.0434	0.01	0.0058
met-d-XXL_VLDL_C_pct	2020	Cholesterol to total lipids ratio in chylomicrons and extremely large VLDL	NA	111631	12321875	NMR_metabo_UKBB	-0.2638	0.0849	-3.1057	0.0019	0.0697	0.0182	1.0286	0.022	0.0118	0.0057
met-c-847	2016	Average number of methylene groups per double bond	NA	13532	11416675	kettunen_metabolites	0.3992	0.1296	3.08	0.0021	0.1537	0.0437	0.9987	0.0098	-0.0047	0.0048
met-d-IDL_L	2020	Total lipids in IDL	NA	115078	12321875	NMR_metabo_UKBB	-0.3406	0.1107	-3.076	0.0021	0.0777	0.0308	1.1109	0.0759	0.007	0.0065
met-d-M_LDL_L	2020	Total lipids in medium LDL	NA	115078	12321875	NMR_metabo_UKBB	-0.2647	0.0866	-3.0555	0.0022	0.0694	0.0272	1.0883	0.0643	0.0151	0.0058
met-d-S_LDL_C	2020	Cholesterol in small LDL	NA	115078	12321875	NMR_metabo_UKBB	-0.3262	0.1066	-3.0602	0.0022	0.0582	0.0309	1.1063	0.0777	0.0134	0.0058
met-c-950	2016	Concentration of very large VLDL particles	NA	18960	11382413	kettunen_metabolites	0.3217	0.1055	3.049	0.0023	0.1233	0.0294	0.9836	0.0068	0.0001	0.005
met-d-XS_VLDL_CE	2020	Cholesteryl esters in very small VLDL	NA	115078	12321875	NMR_metabo_UKBB	-0.2816	0.0925	-3.0458	0.0023	0.0865	0.022	1.1035	0.0569	0.0031	0.0064
ukb-b-10591	2018	Chest pain or discomfort	MRC-IEU	458012	9851867	pain_skeletal	0.1352	0.0443	3.0543	0.0023	0.0325	0.0017	1.0333	0.0078	0.0085	0.005
met-d-Tyr	2020	Tyrosine	NA	114911	12321875	NMR_metabo_UKBB	0.1613	0.0532	3.0317	0.0024	0.1242	0.0391	0.9778	0.0294	0.0021	0.0051
met-d-Omega_6_pct	2020	Ratio of omega-6 fatty acids to total fatty acids	NA	114999	12321875	NMR_metabo_UKBB	-0.2068	0.0684	-3.0242	0.0025	0.1451	0.0195	1.031	0.0203	-0.0006	0.0061
met-d-XL_HDL_C	2020	Cholesterol in very large HDL	NA	115078	12321875	NMR_metabo_UKBB	-0.2314	0.0765	-3.0226	0.0025	0.1965	0.0287	1.1313	0.0604	-0.0058	0.0072
met-d-M_LDL_CE	2020	Cholesteryl esters in medium LDL	NA	115078	12321875	NMR_metabo_UKBB	-0.2364	0.0789	-2.9975	0.0027	0.0762	0.0237	1.0734	0.0518	0.015	0.006
ukb-b-14070	2018	Medication for cholesterol, blood pressure, diabetes, or take exogenous hormones: Insulin	MRC-IEU	249710	9851867	drugs_supplements	0.4082	0.1361	2.9997	0.0027	0.0086	0.0025	1.0009	0.0099	-0.0035	0.0061
met-c-845	2016	Ratio of bisallylic groups to total fatty acids	NA	13171	11274684	kettunen_metabolites	-0.3169	0.106	-2.9907	0.0028	0.2056	0.044	0.9895	0.0104	0.0009	0.005
met-d-IDL_TG_pct	2020	Triglycerides to total lipids ratio in IDL	NA	115078	12321875	NMR_metabo_UKBB	0.2411	0.0808	2.9831	0.0029	0.1598	0.0307	1.1026	0.0648	0.0038	0.0064
met-c-951	2016	Phospholipids in very large VLDL	NA	21237	11759843	kettunen_metabolites	0.3111	0.105	2.9629	0.003	0.1053	0.0273	0.9855	0.0065	0.0016	0.0048
met-d-HDL_P	2020	Concentration of HDL particles	NA	115078	12321875	NMR_metabo_UKBB	-0.1849	0.0627	-2.9474	0.0032	0.1356	0.0173	1.0608	0.0385	0.0097	0.0057
met-d-HDL_size	2020	Average diameter for HDL particles	NA	115078	12321875	NMR_metabo_UKBB	-0.1721	0.0584	-2.9491	0.0032	0.1883	0.0212	1.1183	0.0564	-0.008	0.0063
met-d-XS_VLDL_C	2020	Cholesterol in very small VLDL	NA	115078	12321875	NMR_metabo_UKBB	-0.2678	0.0908	-2.9507	0.0032	0.0814	0.0232	1.1088	0.0611	0.004	0.0063
met-d-Phosphoglyc	2020	Phosphoglycerides	NA	114999	12321875	NMR_metabo_UKBB	-0.1909	0.065	-2.9347	0.0033	0.1252	0.0209	1.0516	0.0381	0.0106	0.006
ukb-b-17557	2018	Types of transport used (excluding work): Cycle	MRC-IEU	460491	9851867	activity_fitness_sleep	-0.1728	0.0588	-2.939	0.0033	0.0272	0.0016	1.0521	0.0078	-0.002	0.0053
met-c-844	2016	Ratio of bisallylic groups to double bonds	NA	13524	11408861	kettunen_metabolites	-0.282	0.0966	-2.9181	0.0035	0.215	0.0434	0.9806	0.0116	0.0004	0.0049
met-d-M_LDL_PL	2020	Phospholipids in medium LDL	NA	115078	12321875	NMR_metabo_UKBB	-0.2831	0.097	-2.9179	0.0035	0.0632	0.031	1.1036	0.0776	0.0154	0.0058
met-d-S_LDL_L	2020	Total lipids in small LDL	NA	115078	12321875	NMR_metabo_UKBB	-0.2983	0.1023	-2.9162	0.0035	0.0616	0.0336	1.113	0.0844	0.0128	0.0057
met-c-865	2016	Mean diameter for HDL particles	NA	19273	11803445	kettunen_metabolites	-0.2904	0.0998	-2.9088	0.0036	0.1252	0.0289	1.0054	0.0185	-0.0032	0.005
met-d-M_HDL_C_pct	2020	Cholesterol to total lipids ratio in medium HDL	NA	115078	12321875	NMR_metabo_UKBB	-0.1807	0.0625	-2.8925	0.0038	0.1893	0.0301	1.0764	0.0425	-0.0017	0.0058
ukb-b-8388	2018	Started insulin within one year diagnosis of diabetes	MRC-IEU	21241	9851867	drugs_supplements	-0.4248	0.1467	-2.8957	0.0038	0.1294	0.0468	1.016	0.013	0.0162	0.0086
met-d-XL_HDL_L	2020	Total lipids in very large HDL	NA	115078	12321875	NMR_metabo_UKBB	-0.2115	0.0732	-2.8902	0.0039	0.1895	0.0242	1.1173	0.056	-0.0081	0.007
met-c-842	2016	Apolipoprotein A-I	NA	20687	11760646	kettunen_metabolites	-0.4079	0.1416	-2.8806	0.004	0.0748	0.0275	1.0018	0.0111	0.0167	0.0049
met-d-IDL_C_pct	2020	Cholesterol to total lipids ratio in IDL	NA	115078	12321875	NMR_metabo_UKBB	-0.2286	0.0794	-2.8804	0.004	0.1406	0.0309	1.098	0.0676	0.0004	0.0061
ukb-b-20124	2018	Heel bone mineral density (BMD) T-score, automated	MRC-IEU	265753	9851867	pain_skeletal	0.1246	0.0433	2.8773	0.004	0.298	0.0265	1.138	0.0373	-0.0042	0.0071
ukb-b-14461	2018	Maximum heart rate during fitness test	MRC-IEU	68409	9851867	cardiovascular	-0.2799	0.0976	-2.8681	0.0041	0.0758	0.0106	1.0221	0.0082	0.0065	0.0057
met-c-887	2016	Cholesterol esters in large VLDL	NA	18960	11697414	kettunen_metabolites	0.2686	0.0939	2.8611	0.0042	0.1571	0.0332	0.9788	0.0065	0.0011	0.0051
met-d-XXL_VLDL_FC_pct	2020	Free cholesterol to total lipids ratio in chylomicrons and extremely large VLDL	NA	111631	12321875	NMR_metabo_UKBB	-0.2139	0.0748	-2.8608	0.0042	0.0682	0.0159	1.0243	0.0237	0.008	0.0055
ukb-b-7289	2018	Pain type(s) experienced in last month: Hip pain	MRC-IEU	461857	9851867	pain_skeletal	0.1555	0.0543	2.8631	0.0042	0.0239	0.0015	1.0178	0.0073	-0.0061	0.0046
met-d-ApoA1	2020	Apolipoprotein A1	NA	115078	12321875	NMR_metabo_UKBB	-0.1748	0.0613	-2.8528	0.0043	0.1383	0.0184	1.0871	0.0399	0.005	0.0057
met-d-S_VLDL_C	2020	Cholesterol in small VLDL	NA	115078	12321875	NMR_metabo_UKBB	-0.1795	0.0628	-2.8569	0.0043	0.0974	0.024	1.0825	0.0456	0.0126	0.0059
met-d-S_HDL_FC_pct	2020	Free cholesterol to total lipids ratio in small HDL	NA	115078	12321875	NMR_metabo_UKBB	-0.2982	0.1047	-2.8479	0.0044	0.1104	0.0311	1.1664	0.0839	0.0032	0.0066
ukb-b-6244	2018	Exposure to tobacco smoke outside home	MRC-IEU	391502	9851867	smoking	0.1516	0.0532	2.8466	0.0044	0.0303	0.0019	1.0439	0.008	-0.006	0.0052
met-d-IDL_FC	2020	Free cholesterol in IDL	NA	115078	12321875	NMR_metabo_UKBB	-0.3431	0.1209	-2.8387	0.0045	0.0772	0.0296	1.112	0.0727	0.0057	0.0068
met-d-L_HDL_PL	2020	Phospholipids in large HDL	NA	115078	12321875	NMR_metabo_UKBB	-0.1634	0.0577	-2.8323	0.0046	0.1827	0.0218	1.121	0.0549	-0.0052	0.0061
ukb-b-2772	2018	Getting up in morning	MRC-IEU	461658	9851867	activity_fitness_sleep	0.105	0.037	2.8347	0.0046	0.0709	0.0027	1.0509	0.0105	-0.004	0.0047
ukb-a-562	2017	Diagnoses - main ICD10: M16 Coxarthrosis [arthrosis of hip]	Neale Lab	337199	10894596	diseases	0.2948	0.1042	2.8289	0.0047	0.0108	0.0017	1.0105	0.0078	0.0097	0.0055
met-d-Ile	2020	Isoleucine	NA	115075	12321875	NMR_metabo_UKBB	0.2179	0.0772	2.8214	0.0048	0.051	0.0055	1.0152	0.0074	-0.0029	0.0048
ukb-b-11411	2018	Blood clot, DVT, bronchitis, emphysema, asthma, rhinitis, eczema, allergy diagnosed by doctor: Blood clot in the leg (DVT)	MRC-IEU	462013	9851867	diseases	0.2448	0.0872	2.8077	0.005	0.0094	0.0013	1.0183	0.0104	-0.0071	0.0056
ukb-b-16878	2018	Alcohol usually taken with meals	MRC-IEU	235645	9851867	alcohol	-0.1417	0.0504	-2.8097	0.005	0.1015	0.0045	1.0934	0.0096	0.0058	0.0056
met-d-XS_VLDL_FC	2020	Free cholesterol in very small VLDL	NA	115078	12321875	NMR_metabo_UKBB	-0.2014	0.0722	-2.7918	0.0052	0.0864	0.0218	1.1013	0.058	0.0061	0.0058
met-d-L_LDL_CE_pct	2020	Cholesteryl esters to total lipids ratio in large LDL	NA	115078	12321875	NMR_metabo_UKBB	-0.2436	0.0874	-2.7875	0.0053	0.0672	0.0165	1.0592	0.0341	0.0114	0.0064
met-d-M_HDL_FC	2020	Free cholesterol in medium HDL	NA	115078	12321875	NMR_metabo_UKBB	-0.1648	0.0591	-2.7863	0.0053	0.1415	0.0184	1.0872	0.039	0.0045	0.0055
met-c-886	2016	Total cholesterol in large VLDL	NA	21235	11738380	kettunen_metabolites	0.2901	0.1043	2.7817	0.0054	0.1131	0.0286	0.9914	0.0063	0.0013	0.0049
met-d-XS_VLDL_L	2020	Total lipids in very small VLDL	NA	115078	12321875	NMR_metabo_UKBB	-0.1741	0.0625	-2.7832	0.0054	0.097	0.0212	1.0917	0.0574	0.0071	0.0056
met-d-XS_VLDL_P	2020	Concentration of very small VLDL particles	NA	115078	12321875	NMR_metabo_UKBB	-0.191	0.0691	-2.7641	0.0057	0.0875	0.0228	1.104	0.0608	0.0075	0.0057
ukb-b-11971	2018	Pulse wave Arterial Stiffness index	MRC-IEU	151053	9851867	cardiovascular	0.2394	0.0866	2.7644	0.0057	0.0359	0.004	1.0192	0.0075	0.001	0.0056
ieu-b-4842	2022	HbA1c	Within family GWAS consortium	45734	9696819	biomarker	0.183	0.0664	2.7555	0.0059	0.1638	0.0259	1.0653	0.0158	-0.0053	0.0051
met-d-M_VLDL_PL	2020	Phospholipids in medium VLDL	NA	115078	12321875	NMR_metabo_UKBB	-0.1807	0.0656	-2.7536	0.0059	0.1015	0.0256	1.064	0.0462	0.0121	0.0061
met-d-IDL_CE_pct	2020	Cholesteryl esters to total lipids ratio in IDL	NA	115078	12321875	NMR_metabo_UKBB	-0.2111	0.0768	-2.7482	0.006	0.1104	0.0273	1.0911	0.0682	-7.0127e-05	0.0057
met-c-888	2016	Free cholesterol in large VLDL	NA	21238	11766529	kettunen_metabolites	0.2692	0.0984	2.7343	0.0063	0.1216	0.0292	0.9886	0.0063	0.0021	0.0049
ukb-b-13405	2018	Forced expiratory volume in 1-second (FEV1), predicted percentage	MRC-IEU	148653	9851867	lung_function	-0.1277	0.0468	-2.7304	0.0063	0.1933	0.0087	1.0405	0.0097	-0.0005	0.0062
ieu-a-977	2015	Forearm bone mineral density	GEFOS	8143	9955366	pain_skeletal	0.4841	0.1788	2.7068	0.0068	0.1234	0.0576	1.0109	0.0067	-0.0046	0.0038
ukb-a-539	2017	Diagnoses - main ICD10: I84 Haemorrhoids	Neale Lab	337199	10894596	diseases	0.2381	0.0882	2.6993	0.0069	0.0091	0.0016	1.0026	0.007	0.0058	0.0047
met-c-913	2016	Concentration of medium VLDL particles	NA	19273	11819006	kettunen_metabolites	0.2598	0.0968	2.6842	0.0073	0.1447	0.0353	0.9819	0.0067	0.004	0.0051
met-d-S_LDL_PL	2020	Phospholipids in small LDL	NA	115078	12321875	NMR_metabo_UKBB	-0.2959	0.1112	-2.6617	0.0078	0.0614	0.035	1.1249	0.0934	0.0097	0.0059
met-c-863	2016	Glycoprotein acetyls	NA	19270	11820605	kettunen_metabolites	0.2867	0.1081	2.6515	0.008	0.1019	0.029	0.9844	0.0064	0.0136	0.0049
met-c-851	2016	Average number of double bonds in a fatty acid chain	NA	15728	11621406	kettunen_metabolites	-0.3275	0.1237	-2.6467	0.0081	0.1435	0.0357	1.0021	0.0086	0.0036	0.0051
ukb-b-9937	2018	Had major operations	MRC-IEU	210168	9851867	diseases	0.1998	0.0755	2.648	0.0081	0.0214	0.0027	1.0174	0.0072	-0.0037	0.0045
met-d-XL_HDL_PL	2020	Phospholipids in very large HDL	NA	115078	12321875	NMR_metabo_UKBB	-0.1885	0.0717	-2.6297	0.0085	0.1895	0.0231	1.1052	0.054	-0.0097	0.007
ukb-b-16187	2018	Diagnoses - main ICD10: R55 Syncope and collapse	MRC-IEU	463010	9851867	diseases	0.2758	0.105	2.6258	0.0086	0.0064	0.0011	1.0052	0.0077	-0.0063	0.0055
ukb-b-5238	2018	Fluid intelligence score	MRC-IEU	149051	9851867	education_intelligence	-0.1034	0.0394	-2.6266	0.0086	0.2248	0.0096	1.0727	0.0111	-0.0014	0.0055
ieu-a-980	2015	Femoral neck bone mineral density	GEFOS	32735	10586900	pain_skeletal	0.1782	0.068	2.6201	0.0088	0.192	0.0222	0.9751	0.008	0.002	0.0044
met-d-XS_VLDL_CE_pct	2020	Cholesteryl esters to total lipids ratio in very small VLDL	NA	115078	12321875	NMR_metabo_UKBB	-0.2276	0.087	-2.6157	0.0089	0.1883	0.0377	1.0831	0.063	-0.0059	0.007
met-c-873	2016	Isoleucine	NA	24776	12076452	kettunen_metabolites	0.3098	0.1202	2.5763	0.01	0.0724	0.0227	0.9933	0.0066	0.0031	0.005
met-d-S_VLDL_PL	2020	Phospholipids in small VLDL	NA	115078	12321875	NMR_metabo_UKBB	-0.1578	0.0613	-2.5734	0.0101	0.1127	0.0255	1.067	0.0422	0.0135	0.0061
ukb-b-4461	2018	Job involves mainly walking or standing	MRC-IEU	263556	9851867	activity_fitness_sleep	0.1179	0.046	2.5643	0.0103	0.0775	0.0039	1.0398	0.0094	0.0067	0.0052
met-c-947	2016	Phospholipids in very large HDL	NA	19273	11820655	kettunen_metabolites	-0.291	0.1136	-2.5623	0.0104	0.0954	0.0291	1.0063	0.0162	-0.0005	0.0049
met-d-M_VLDL_P	2020	Concentration of medium VLDL particles	NA	115078	12321875	NMR_metabo_UKBB	-0.168	0.0655	-2.5629	0.0104	0.1057	0.0247	1.0581	0.0421	0.0127	0.0062
met-d-Gln	2020	Glutamine	NA	114750	12321875	NMR_metabo_UKBB	-0.1385	0.0542	-2.5558	0.0106	0.1281	0.0189	1.0046	0.0131	0.0069	0.005
ukb-d-20117_2	2018	Alcohol drinker status: Current	NA	360726	13586591	alcohol	-0.1593	0.0623	-2.5566	0.0106	0.0201	0.0018	1.0246	0.0074	0.0005	0.0045
met-d-M_HDL_C	2020	Cholesterol in medium HDL	NA	115078	12321875	NMR_metabo_UKBB	-0.1489	0.0585	-2.5468	0.0109	0.1453	0.0201	1.0809	0.0346	0.0041	0.0055
ieu-a-1106	2015	Serum cystatin C (eGFRcys)	CKDGen	33152	2197556	biomarker	-0.1865	0.0735	-2.5378	0.0112	0.1682	0.0664	0.9511	0.0142	0.0029	0.0052
ukb-b-11598	2018	Pulse wave reflection index	MRC-IEU	151546	9851867	cardiovascular	0.1673	0.066	2.5342	0.0113	0.051	0.0043	1.0154	0.0077	-0.0059	0.005
met-d-HDL_PL	2020	Phospholipids in HDL	NA	115078	12321875	NMR_metabo_UKBB	-0.1513	0.06	-2.5205	0.0117	0.1356	0.019	1.103	0.0465	0.0019	0.0057
ukb-b-11355	2018	Ever stopped smoking for 6+ months	MRC-IEU	113230	9851867	smoking	-0.2775	0.1101	-2.5192	0.0118	0.017	0.0046	1.0072	0.0067	0.0186	0.0046
met-d-XS_VLDL_C_pct	2020	Cholesterol to total lipids ratio in very small VLDL	NA	115078	12321875	NMR_metabo_UKBB	-0.2258	0.0899	-2.5121	0.012	0.1813	0.0372	1.0851	0.0632	-0.0062	0.0072
ieu-a-87	2013	Extreme waist-to-hip ratio	GIANT	10255	1939901	anthropometry	0.2461	0.098	2.5105	0.0121	0.286	0.0515	0.9579	0.0075	-0.0097	0.0059
met-c-862	2016	Glycoproteins	NA	18734	11512434	kettunen_metabolites	-0.1959	0.0781	-2.5095	0.0121	0.2158	0.1154	0.9943	0.0075	0.0062	0.0045
met-d-L_LDL_FC_pct	2020	Free cholesterol to total lipids ratio in large LDL	NA	115078	12321875	NMR_metabo_UKBB	-0.1991	0.0795	-2.5055	0.0122	0.2063	0.0359	1.0619	0.0502	-0.0063	0.007
ukb-a-532	2017	Diagnoses - main ICD10: I20 Angina pectoris	Neale Lab	337199	10894596	diseases	0.3008	0.1202	2.503	0.0123	0.0081	0.0015	1.0099	0.007	-0.0021	0.0053
met-c-916	2016	Mono-unsaturated fatty acids	NA	13535	11417715	kettunen_metabolites	0.3237	0.1295	2.5004	0.0124	0.0978	0.0418	0.9897	0.0078	0.0051	0.0048
ukb-b-9509	2018	Ever taken oral contraceptive pill	MRC-IEU	250440	9851867	gynecology_fertility	-0.1798	0.0721	-2.4957	0.0126	0.0204	0.0023	1.0403	0.0072	0.0031	0.0045
met-c-890	2016	Concentration of large VLDL particles	NA	18960	11708802	kettunen_metabolites	0.255	0.1023	2.4918	0.0127	0.1297	0.0338	0.9744	0.0066	0.0042	0.0051
met-c-889	2016	Total lipids in large VLDL	NA	18960	11708802	kettunen_metabolites	0.2656	0.1067	2.4897	0.0128	0.1357	0.0294	0.986	0.0061	0.0041	0.0051
met-d-Omega_6_by_Omega_3	2020	Ratio of omega-6 fatty acids to omega-3 fatty acids	NA	114999	12321875	NMR_metabo_UKBB	-0.1467	0.059	-2.4863	0.0129	0.0931	0.0127	1.0748	0.056	0.0109	0.0054
met-c-940	2016	Valine	NA	24900	12092490	kettunen_metabolites	0.3229	0.1303	2.4782	0.0132	0.0582	0.0187	1.0161	0.0072	0.0035	0.0047
met-d-S_LDL_FC	2020	Free cholesterol in small LDL	NA	115078	12321875	NMR_metabo_UKBB	-0.3808	0.1537	-2.4772	0.0132	0.0508	0.0361	1.1314	0.1003	0.0102	0.0064
met-c-900	2016	Free cholesterol in medium HDL	NA	21559	11869673	kettunen_metabolites	-0.3182	0.1286	-2.4735	0.0134	0.0695	0.0227	0.9963	0.0077	0.0056	0.0052
met-d-PUFA_pct	2020	Ratio of polyunsaturated fatty acids to total fatty acids	NA	114999	12321875	NMR_metabo_UKBB	-0.1736	0.0702	-2.4729	0.0134	0.155	0.0164	1.0275	0.0168	-0.0052	0.0063
ukb-b-11461	2018	Medication for pain relief, constipation, heartburn: Laxatives (e.g. Dulcolax, Senokot)	MRC-IEU	457547	9851867	drugs_supplements	0.161	0.0651	2.4732	0.0134	0.0132	0.0014	1.0149	0.0072	-0.004	0.005
ieu-b-18	2019	multiple sclerosis	International Multiple Sclerosis Genetics Consortium	115803	6304359	diseases	0.1248	0.0505	2.4706	0.0135	0.1045	0.0096	1.0169	0.0102	-0.0059	0.0052
met-d-M_HDL_CE	2020	Cholesteryl esters in medium HDL	NA	115078	12321875	NMR_metabo_UKBB	-0.1439	0.0583	-2.4685	0.0136	0.1456	0.0206	1.0795	0.0344	0.0039	0.0055
met-d-L_VLDL_CE_pct	2020	Cholesteryl esters to total lipids ratio in large VLDL	NA	115067	12321875	NMR_metabo_UKBB	-0.2524	0.1028	-2.4566	0.014	0.136	0.0215	1.079	0.0393	-0.0014	0.0076
met-d-S_VLDL_CE	2020	Cholesteryl esters in small VLDL	NA	115078	12321875	NMR_metabo_UKBB	-0.1415	0.0576	-2.4574	0.014	0.1086	0.0223	1.0779	0.0394	0.0122	0.0059
ukb-b-14238	2018	Mineral and other dietary supplements: None of the above	MRC-IEU	461384	9851867	drugs_supplements	0.1605	0.0655	2.4488	0.0143	0.0291	0.0018	1.026	0.0074	-0.0004	0.0055
met-d-M_HDL_CE_pct	2020	Cholesteryl esters to total lipids ratio in medium HDL	NA	115078	12321875	NMR_metabo_UKBB	-0.1488	0.0608	-2.4482	0.0144	0.1735	0.0276	1.0675	0.0398	-0.003	0.0057
met-d-S_HDL_C_pct	2020	Cholesterol to total lipids ratio in small HDL	NA	115078	12321875	NMR_metabo_UKBB	-0.2032	0.0832	-2.4428	0.0146	0.1162	0.0292	1.0832	0.0635	0.0033	0.006
ukb-a-531	2017	Diagnoses - main ICD10: I10 Essential (primary) hypertension	Neale Lab	337199	10894596	diseases	0.5513	0.226	2.4397	0.0147	0.0025	0.0013	0.9984	0.0057	-0.0016	0.0043
ukb-b-5716	2018	Average weekly champagne plus white wine intake	MRC-IEU	326801	9851867	alcohol	-0.1443	0.0596	-2.4203	0.0155	0.0299	0.0021	1.0513	0.0071	0.0014	0.0051
met-d-IDL_P	2020	Concentration of IDL particles	NA	115078	12321875	NMR_metabo_UKBB	-0.3277	0.1355	-2.4181	0.0156	0.0537	0.0299	1.1085	0.0772	0.0054	0.0066
ukb-b-10387	2018	Leg pain on walking	MRC-IEU	151553	9851867	pain_skeletal	0.1503	0.0622	2.4166	0.0157	0.0524	0.0037	1.0164	0.0067	0.002	0.0047
ukb-a-35	2017	Comparative height size at age 10	Neale Lab	332021	10894596	anthropometry	0.0744	0.0309	2.4077	0.0161	0.2402	0.0116	1.102	0.0309	0.0081	0.0068
ukb-a-563	2017	Diagnoses - main ICD10: M17 Gonarthrosis [arthrosis of knee]	Neale Lab	337199	10894596	diseases	0.1782	0.0748	2.3817	0.0172	0.0138	0.0016	1.0064	0.0069	0.004	0.005
ieu-a-963	2010	Former vs current smoker	TAG	41969	2456555	smoking	-0.2392	0.1007	-2.3749	0.0176	0.0615	0.0101	1.0006	0.0063	0.0066	0.0045
met-d-S_HDL_PL_pct	2020	Phospholipids to total lipids ratio in small HDL	NA	115078	12321875	NMR_metabo_UKBB	0.1931	0.0813	2.3738	0.0176	0.0647	0.0277	1.1163	0.0749	-0.0128	0.0056
met-d-XL_VLDL_CE_pct	2020	Cholesteryl esters to total lipids ratio in very large VLDL	NA	114155	12321875	NMR_metabo_UKBB	-0.2268	0.0955	-2.3744	0.0176	0.1598	0.0261	1.0531	0.0381	-0.0012	0.0074
met-d-VLDL_C	2020	VLDL cholesterol	NA	115078	12321875	NMR_metabo_UKBB	-0.1391	0.0589	-2.3603	0.0183	0.1096	0.0228	1.0562	0.0351	0.0101	0.0059
met-d-XS_VLDL_PL	2020	Phospholipids in very small VLDL	NA	115078	12321875	NMR_metabo_UKBB	-0.1364	0.0579	-2.3569	0.0184	0.1055	0.0205	1.0859	0.0559	0.006	0.0056
met-d-Total_BCAA	2020	Total concentration of branched-chain amino acids (leucine + isoleucine + valine)	NA	115047	12321875	NMR_metabo_UKBB	0.1695	0.0722	2.3481	0.0189	0.0743	0.0081	1.0212	0.0093	-0.0003	0.005
ukb-b-10787	2018	Standing height	MRC-IEU	461950	9851867	anthropometry	-0.0625	0.0267	-2.3448	0.019	0.5009	0.0236	1.3798	0.0724	-0.0015	0.0073
met-d-Val	2020	Valine	NA	115048	12321875	NMR_metabo_UKBB	0.1604	0.0685	2.3396	0.0193	0.0792	0.0086	1.0293	0.0106	7.8029e-05	0.0049
met-d-XL_VLDL_C_pct	2020	Cholesterol to total lipids ratio in very large VLDL	NA	114155	12321875	NMR_metabo_UKBB	-0.2334	0.0998	-2.3375	0.0194	0.1547	0.0278	1.0632	0.0443	-0.0025	0.0076
met-c-899	2016	Cholesterol esters in medium HDL	NA	19273	11807639	kettunen_metabolites	-0.3792	0.1635	-2.3188	0.0204	0.0561	0.028	0.9996	0.0085	0.0046	0.0051
met-c-897	2016	Leucine	NA	24728	12078191	kettunen_metabolites	0.3447	0.1487	2.3175	0.0205	0.0477	0.0207	1.0076	0.0068	0.0029	0.0048
met-d-M_VLDL_CE_pct	2020	Cholesteryl esters to total lipids ratio in medium VLDL	NA	115078	12321875	NMR_metabo_UKBB	-0.2278	0.0984	-2.3164	0.0205	0.1843	0.0339	1.0721	0.0511	-0.0058	0.0078
ieu-b-7	2019	Parkinson's disease	International Parkinson's Disease Genomics Consortium	482730	17891936	neurology	-0.1453	0.0631	-2.302	0.0213	0.0162	0.0016	0.9798	0.0072	0.0077	0.0049
met-c-912	2016	Total lipids in medium VLDL	NA	19273	11820655	kettunen_metabolites	0.2257	0.098	2.3032	0.0213	0.1354	0.034	0.9868	0.0063	0.0064	0.0052
ukb-b-7007	2018	Other eye problems	MRC-IEU	461565	9851867	eye_ear	0.1657	0.0719	2.3032	0.0213	0.0094	0.0012	1.0366	0.0069	-0.0005	0.0045
met-d-M_HDL_P	2020	Concentration of medium HDL particles	NA	115078	12321875	NMR_metabo_UKBB	-0.145	0.063	-2.2997	0.0215	0.1318	0.0201	1.0928	0.0433	0.0042	0.0058
met-d-XL_VLDL_FC_pct	2020	Free cholesterol to total lipids ratio in very large VLDL	NA	114155	12321875	NMR_metabo_UKBB	-0.2393	0.1044	-2.2925	0.0219	0.1259	0.0199	1.0559	0.0293	-0.0066	0.0076
met-d-M_VLDL_FC_pct	2020	Free cholesterol to total lipids ratio in medium VLDL	NA	115078	12321875	NMR_metabo_UKBB	-0.2499	0.1094	-2.2838	0.0224	0.1478	0.0292	1.086	0.0511	-0.0036	0.0079
met-c-891	2016	Phospholipids in large VLDL	NA	21239	11722347	kettunen_metabolites	0.2426	0.1066	2.2763	0.0228	0.1143	0.0295	0.9892	0.0063	0.0063	0.005
met-c-941	2016	Mean diameter for VLDL particles	NA	19273	11820646	kettunen_metabolites	0.2428	0.1067	2.2759	0.0229	0.1327	0.0338	0.9899	0.0081	0.0033	0.0049
met-d-M_VLDL_C_pct	2020	Cholesterol to total lipids ratio in medium VLDL	NA	115078	12321875	NMR_metabo_UKBB	-0.2302	0.1012	-2.2746	0.0229	0.1753	0.0329	1.0764	0.052	-0.0059	0.0079
ukb-a-477	2017	Pain type(s) experienced in last month: Pain all over the body	Neale Lab	336650	10894596	pain_skeletal	0.2077	0.0913	2.2755	0.0229	0.0108	0.0016	0.9998	0.0069	0.0004	0.0052
met-d-M_VLDL_TG_pct	2020	Triglycerides to total lipids ratio in medium VLDL	NA	115078	12321875	NMR_metabo_UKBB	0.2427	0.1068	2.2722	0.0231	0.1629	0.0321	1.0825	0.0541	0.005	0.008
ukb-b-12930	2018	Mouth/teeth dental problems: Dentures	MRC-IEU	461113	9851867	dental	0.1118	0.0496	2.257	0.024	0.0459	0.0021	1.0679	0.0093	5.3866e-05	0.0059
ukb-b-10937	2018	Reason for glasses/contact lenses: For 'astigmatism'	MRC-IEU	460536	9851867	eye_ear	-0.1697	0.0752	-2.2562	0.0241	0.0113	0.0013	1.0552	0.0077	0.0011	0.0053
met-d-S_VLDL_PL_pct	2020	Phospholipids to total lipids ratio in small VLDL	NA	115078	12321875	NMR_metabo_UKBB	-0.2379	0.1058	-2.248	0.0246	0.1549	0.0354	1.0844	0.0652	-0.0035	0.0076
ukb-b-7478	2018	Hand grip strength (left)	MRC-IEU	461026	9851867	activity_fitness_sleep	-0.0837	0.0373	-2.2416	0.025	0.1034	0.0036	1.0668	0.0129	0.01	0.0055
ieu-b-108	2020	apolipoprotein B	UK Biobank	439214	12321875	biomarker	-0.0993	0.0443	-2.2389	0.0252	0.0896	0.0124	1.197	0.0904	0.0033	0.0066
met-d-Citrate	2020	Citrate	NA	115064	12321875	NMR_metabo_UKBB	-0.1663	0.0746	-2.2301	0.0257	0.068	0.0237	1.0791	0.0588	0.0072	0.0052
ukb-b-16254	2018	Pain type(s) experienced in last month: Knee pain	MRC-IEU	461857	9851867	pain_skeletal	0.1061	0.0477	2.2242	0.0261	0.0393	0.0019	1.0204	0.0084	-0.0019	0.0054
met-d-XL_HDL_FC	2020	Free cholesterol in very large HDL	NA	115078	12321875	NMR_metabo_UKBB	-0.1989	0.0895	-2.2234	0.0262	0.1753	0.0301	1.1088	0.0576	-0.0099	0.0077
ukb-b-19722	2018	Non-accidental death in close genetic family	MRC-IEU	144817	9851867	family_memb_health	0.2248	0.1014	2.2169	0.0266	0.0148	0.0034	1.0087	0.0064	0.0083	0.0046
ukb-b-4522	2018	Time spent using computer	MRC-IEU	360895	9851867	activity_fitness_sleep	-0.0764	0.0346	-2.2105	0.0271	0.0964	0.0035	1.0626	0.0096	0.0029	0.005
ukb-b-9571	2018	Fractured bone site(s): Wrist	MRC-IEU	460340	9851867	pain_skeletal	-0.2286	0.1034	-2.2107	0.0271	0.0069	0.0013	1.0139	0.0079	0.0066	0.0059
met-d-S_VLDL_FC_pct	2020	Free cholesterol to total lipids ratio in small VLDL	NA	115078	12321875	NMR_metabo_UKBB	-0.2303	0.1043	-2.2069	0.0273	0.1617	0.0347	1.0812	0.0608	-0.005	0.0076
ukb-a-589	2017	Diagnoses - main ICD10: S09 Other and unspecified injuries of head	Neale Lab	337199	10894596	diseases	0.3359	0.1524	2.2044	0.0275	0.0039	0.0015	0.9944	0.0063	0.0117	0.0051
met-d-L_VLDL_TG_pct	2020	Triglycerides to total lipids ratio in large VLDL	NA	115067	12321875	NMR_metabo_UKBB	0.2014	0.0917	2.1973	0.028	0.0621	0.0133	1.088	0.0471	-0.0058	0.0059
met-d-M_VLDL_PL_pct	2020	Phospholipids to total lipids ratio in medium VLDL	NA	115078	12321875	NMR_metabo_UKBB	-0.283	0.1288	-2.1971	0.028	0.1142	0.0279	1.098	0.0573	-0.0018	0.008
met-c-901	2016	Total lipids in medium HDL	NA	19273	11820655	kettunen_metabolites	-0.313	0.1436	-2.1793	0.0293	0.0628	0.0255	0.9954	0.0076	0.0061	0.0052
ukb-b-10181	2018	Eye problems/disorders: Diabetes related eye disease	MRC-IEU	150642	9851867	diseases	0.2069	0.0952	2.1737	0.0297	0.021	0.0039	1.0222	0.0093	0.0053	0.0061
met-d-XS_VLDL_TG_pct	2020	Triglycerides to total lipids ratio in very small VLDL	NA	115078	12321875	NMR_metabo_UKBB	0.2077	0.0956	2.1715	0.0299	0.1792	0.0376	1.0847	0.0631	0.0094	0.0076
met-c-892	2016	Triglycerides in large VLDL	NA	21239	11753671	kettunen_metabolites	0.231	0.1065	2.1684	0.0301	0.1097	0.0281	0.9888	0.006	0.0057	0.005
ukb-a-227	2017	Alcohol drinker status: Previous	Neale Lab	336965	10894596	alcohol	0.1661	0.0766	2.1671	0.0302	0.0134	0.0016	1.0041	0.0065	-0.0003	0.0047
met-c-839	2016	Acetate	NA	24748	12082155	kettunen_metabolites	-0.2998	0.1389	-2.1586	0.0309	0.0568	0.0182	1.0002	0.0069	0.0036	0.0048
met-c-898	2016	Total cholesterol in medium HDL	NA	21558	11864118	kettunen_metabolites	-0.3227	0.1501	-2.1498	0.0316	0.0565	0.0244	0.9979	0.0085	0.0033	0.0052
met-c-903	2016	Phospholipids in medium HDL	NA	21558	11871422	kettunen_metabolites	-0.2698	0.1255	-2.1492	0.0316	0.0683	0.0228	0.9942	0.0073	0.0064	0.0053
ukb-b-6011	2018	Duration of fitness test	MRC-IEU	68426	9851867	activity_fitness_sleep	-0.278	0.1299	-2.1402	0.0323	0.0206	0.0066	1.0044	0.0065	0.0032	0.0043
met-d-XL_VLDL_TG_pct	2020	Triglycerides to total lipids ratio in very large VLDL	NA	114155	12321875	NMR_metabo_UKBB	0.242	0.1131	2.1389	0.0324	0.1253	0.0261	1.0724	0.0469	0.0041	0.0078
ukb-b-12019	2018	Peak expiratory flow (PEF)	MRC-IEU	421986	9851867	lung_function	-0.0977	0.0458	-2.1308	0.0331	0.0881	0.0041	1.0674	0.0128	0.005	0.0065
met-c-930	2016	Concentration of small VLDL particles	NA	19273	11820641	kettunen_metabolites	0.1954	0.0928	2.1064	0.0352	0.1436	0.0373	0.9918	0.0076	0.0081	0.0053
met-d-Ala	2020	Alanine	NA	115074	12321875	NMR_metabo_UKBB	0.1094	0.0524	2.0897	0.0366	0.0826	0.0105	1.013	0.0097	-0.0006	0.0046
ukb-a-590	2017	Diagnoses - main ICD10: S52 Fracture of forearm	Neale Lab	337199	10894596	diseases	-0.2702	0.1294	-2.0885	0.0368	0.0064	0.0017	0.9977	0.0066	-0.0078	0.0058
met-d-IDL_FC_pct	2020	Free cholesterol to total lipids ratio in IDL	NA	115078	12321875	NMR_metabo_UKBB	-0.1766	0.0849	-2.0809	0.0374	0.1068	0.0199	1.0359	0.0238	0.0002	0.0061
ukb-b-15378	2018	Had other major operations	MRC-IEU	248845	9851867	diseases	0.142	0.0683	2.0783	0.0377	0.0307	0.0023	1.0115	0.0065	-0.0033	0.0049
ukb-b-8764	2018	Types of physical activity in last 4 weeks: Other exercises (eg: swimming, cycling, keep fit, bowling)	MRC-IEU	460376	9851867	activity_fitness_sleep	-0.0906	0.0437	-2.0712	0.0383	0.0433	0.002	1.034	0.0086	-0.008	0.0052
ukb-b-10215	2018	Hand grip strength (right)	MRC-IEU	461089	9851867	activity_fitness_sleep	-0.0792	0.0383	-2.0656	0.0389	0.1032	0.0036	1.0696	0.013	0.0117	0.0053
met-c-910	2016	Cholesterol esters in medium VLDL	NA	19273	11820655	kettunen_metabolites	0.1886	0.0914	2.0641	0.039	0.1464	0.0375	0.9875	0.0076	0.0073	0.0052
ukb-b-14926	2018	Types of transport used (excluding work): Walk	MRC-IEU	460491	9851867	activity_fitness_sleep	-0.1128	0.0548	-2.0593	0.0395	0.0339	0.0019	1.0555	0.0084	0.0025	0.0057
met-d-Leu	2020	Leucine	NA	115074	12321875	NMR_metabo_UKBB	0.1588	0.0774	2.0517	0.0402	0.0682	0.0084	1.0106	0.0088	0.0004	0.0053
met-c-938	2016	Tyrosine	NA	24925	12090785	kettunen_metabolites	0.2669	0.1306	2.0443	0.0409	0.0744	0.0274	0.9979	0.0069	3.283e-05	0.0048
ukb-a-567	2017	Diagnoses - main ICD10: M24 Other specific joint derangements	Neale Lab	337199	10894596	diseases	0.311	0.1526	2.0381	0.0415	0.003	0.0013	0.9904	0.0061	0.005	0.0046
ukb-b-13423	2018	Breastfed as a baby	MRC-IEU	352094	9851867	infancy_puberty	-0.1241	0.0609	-2.0377	0.0416	0.0261	0.0019	1.0911	0.0078	0.0042	0.0053
met-c-932	2016	Triglycerides in small VLDL	NA	21558	11859725	kettunen_metabolites	0.2088	0.1028	2.0303	0.0423	0.1159	0.0352	0.9944	0.0071	0.0062	0.0052
met-d-S_LDL_TG_pct	2020	Triglycerides to total lipids ratio in small LDL	NA	115078	12321875	NMR_metabo_UKBB	0.1857	0.092	2.0175	0.0436	0.1648	0.0342	1.084	0.0611	0.0043	0.0071
met-c-857	2016	Omega-7, omega-9 and saturated fatty acids	NA	13506	11412520	kettunen_metabolites	0.2989	0.1482	2.017	0.0437	0.0783	0.043	0.9979	0.0078	0.0043	0.0048
met-d-L_VLDL_C_pct	2020	Cholesterol to total lipids ratio in large VLDL	NA	115067	12321875	NMR_metabo_UKBB	-0.2451	0.1216	-2.0161	0.0438	0.0953	0.0197	1.0883	0.0448	0.0004	0.0076
met-d-L_HDL_TG_pct	2020	Triglycerides to total lipids ratio in large HDL	NA	115078	12321875	NMR_metabo_UKBB	0.1424	0.0707	2.0136	0.044	0.1911	0.0366	1.0828	0.0493	0.0049	0.0065
met-d-S_HDL_CE_pct	2020	Cholesteryl esters to total lipids ratio in small HDL	NA	115078	12321875	NMR_metabo_UKBB	-0.1467	0.073	-2.0099	0.0444	0.0973	0.0252	1.0746	0.0604	0.0044	0.0055
met-c-902	2016	Concentration of medium HDL particles	NA	19273	11820655	kettunen_metabolites	-0.2753	0.1372	-2.0062	0.0448	0.0666	0.0253	0.9937	0.0073	0.0063	0.0052
met-c-929	2016	Total lipids in small VLDL	NA	19273	11817034	kettunen_metabolites	0.1882	0.094	2.002	0.0453	0.1371	0.0371	0.9935	0.0078	0.0089	0.0053
ukb-b-1070	2018	Average weekly fortified wine intake	MRC-IEU	327563	9851867	alcohol	-0.1845	0.0924	-1.997	0.0458	0.0123	0.0015	1.0451	0.006	-0.004	0.0056
met-d-Glucose	2020	Glucose	NA	114867	12321875	NMR_metabo_UKBB	0.1515	0.0761	1.9911	0.0465	0.0552	0.0097	1.0421	0.0087	-0.0018	0.0049
met-d-PUFA_by_MUFA	2020	Ratio of polyunsaturated fatty acids to monounsaturated fatty acids	NA	114999	12321875	NMR_metabo_UKBB	-0.1472	0.0741	-1.9854	0.0471	0.195	0.024	1.0325	0.0213	-0.008	0.0068
met-d-M_LDL_FC_pct	2020	Free cholesterol to total lipids ratio in medium LDL	NA	115078	12321875	NMR_metabo_UKBB	-0.159	0.0807	-1.971	0.0487	0.2028	0.0373	1.0546	0.0497	-0.0049	0.0072
ukb-b-11025	2018	Transport type for commuting to job workplace: Car/motor vehicle	MRC-IEU	245364	9851867	activity_fitness_sleep	0.1478	0.075	1.9713	0.0487	0.0245	0.0024	1.0827	0.0071	0.0026	0.0049
ukb-b-5776	2018	Daytime dozing / sleeping (narcolepsy)	MRC-IEU	460913	9851867	activity_fitness_sleep	0.0806	0.0409	1.9703	0.0488	0.0474	0.0022	1.0179	0.0084	-0.0017	0.0051
met-d-TG_by_PG	2020	Ratio of triglycerides to phosphoglycerides	NA	114999	12321875	NMR_metabo_UKBB	0.1352	0.0687	1.9687	0.049	0.2234	0.0334	1.0417	0.0226	0.0049	0.0066
ieu-a-982	2015	Lumbar spine bone mineral density	GEFOS	28498	10582867	pain_skeletal	0.1385	0.0704	1.968	0.0491	0.2068	0.024	0.9768	0.0081	0.0039	0.0047
ieu-a-1040	2013	Difference in height between adolescence and adulthood	EGG	9228	2401290	anthropometry	-0.2515	0.128	-1.9654	0.0494	0.2078	0.0499	0.9813	0.0068	0.0034	0.0053
met-d-L_LDL_PL_pct	2020	Phospholipids to total lipids ratio in large LDL	NA	115078	12321875	NMR_metabo_UKBB	0.1465	0.0747	1.9605	0.0499	0.0681	0.0152	1.0891	0.0517	-0.0074	0.0051
ukb-b-9433	2018	Age started oral contraceptive pill	MRC-IEU	198213	9851867	gynecology_fertility	-0.1139	0.0583	-1.9547	0.0506	0.0454	0.0034	1.0324	0.0071	0.0028	0.0046
met-d-S_HDL_TG_pct	2020	Triglycerides to total lipids ratio in small HDL	NA	115078	12321875	NMR_metabo_UKBB	0.1225	0.0633	1.936	0.0529	0.2097	0.0356	1.0722	0.0378	0.0061	0.0061
ukb-b-2091	2018	Noisy workplace	MRC-IEU	151624	9851867	work_stress	0.1077	0.0559	1.9249	0.0542	0.0589	0.004	1.0351	0.0063	0.0005	0.0048
met-c-915	2016	Triglycerides in medium VLDL	NA	21241	11766530	kettunen_metabolites	0.2136	0.1114	1.9169	0.0553	0.0956	0.0299	0.9984	0.0061	0.0076	0.0051
met-c-894	2016	Lactate	NA	24871	12078471	kettunen_metabolites	0.4129	0.2166	1.9058	0.0567	0.0252	0.0178	1.0099	0.0064	0.0051	0.0043
met-c-909	2016	Total cholesterol in medium VLDL	NA	21551	11871461	kettunen_metabolites	0.1794	0.0943	1.902	0.0572	0.1211	0.035	0.9929	0.0072	0.0073	0.0052
met-c-919	2016	Phenylalanine	NA	22663	12042964	kettunen_metabolites	0.2547	0.1345	1.8934	0.0583	0.0572	0.0213	1.0024	0.0068	0.0106	0.0049
ukb-b-4733	2018	Number of operations, self-reported	MRC-IEU	462933	9851867	diseases	0.0982	0.0523	1.8756	0.0607	0.0361	0.0018	1.0575	0.0084	-0.0003	0.0055
ukb-a-552	2017	Diagnoses - main ICD10: K50 Crohn's disease [regional enteritis]	Neale Lab	337199	10894596	diseases	0.2485	0.1326	1.8742	0.0609	0.0042	0.0014	1.0026	0.0067	0.0078	0.0046
met-d-S_VLDL_TG_pct	2020	Triglycerides to total lipids ratio in small VLDL	NA	115078	12321875	NMR_metabo_UKBB	0.2315	0.1238	1.8699	0.0615	0.1339	0.0368	1.0934	0.071	0.0046	0.0082
ukb-d-2664_1	2018	Reason for reducing amount of alcohol drunk: Illness or ill health	NA	134033	13179191	alcohol	0.2625	0.1406	1.8668	0.0619	0.0104	0.0033	1.008	0.0065	-0.0015	0.0049
ukb-d-N92	2018	Diagnoses - main ICD10: N92 Excessive, frequent and irregular menstruation	NA	361194	12983417	gynecology_fertility	0.2234	0.1197	1.8665	0.062	0.0069	0.0015	1.0039	0.0068	-0.0045	0.005
met-c-944	2016	Free cholesterol in very large HDL	NA	21542	11871391	kettunen_metabolites	-0.2975	0.1596	-1.8637	0.0624	0.0488	0.0253	1.014	0.0133	0.0027	0.0048
ukb-b-2002	2018	Job involves heavy manual or physical work	MRC-IEU	263615	9851867	activity_fitness_sleep	0.0846	0.0454	1.8633	0.0624	0.08	0.0038	1.045	0.0087	0.006	0.0056
ukb-b-929	2018	Frequency of tiredness / lethargy in last 2 weeks	MRC-IEU	449019	9851867	mood_behaviour	0.0762	0.041	1.8574	0.0632	0.0596	0.0025	1.0366	0.0088	0.004	0.0052
met-c-945	2016	Total lipids in very large HDL	NA	19273	11798042	kettunen_metabolites	-0.2777	0.1501	-1.8503	0.0643	0.0583	0.0273	1.0156	0.0144	0.0009	0.0049
ukb-b-11465	2018	Reason for glasses/contact lenses: For a 'squint' or 'turn' in an eye since childhood (called 'strabismus')	MRC-IEU	460536	9851867	eye_ear	0.2268	0.1228	1.8468	0.0648	0.0057	0.0012	0.9989	0.0104	-0.0174	0.0074
ukb-b-4801	2018	Number of unsuccessful stop-smoking attempts	MRC-IEU	104420	9851867	smoking	-0.1516	0.0821	-1.846	0.0649	0.0477	0.0058	1.0217	0.0074	0.0043	0.0051
met-d-S_HDL_FC	2020	Free cholesterol in small HDL	NA	115078	12321875	NMR_metabo_UKBB	-0.1272	0.0691	-1.8421	0.0655	0.1261	0.0187	1.015	0.0188	0.0161	0.0063
ukb-b-2535	2018	Falls in the last year	MRC-IEU	461725	9851867	activity_fitness_sleep	0.0873	0.0476	1.8348	0.0665	0.0318	0.0017	1.0105	0.0085	-0.0044	0.0051
met-c-914	2016	Phospholipids in medium VLDL	NA	21240	11766530	kettunen_metabolites	0.1832	0.0999	1.833	0.0668	0.1095	0.0332	0.9963	0.0066	0.0087	0.0051
ebi-a-GCST003367	2016	circulating leptin levels	NA	33987	2457011	biomarker	0.1755	0.0959	1.8303	0.0672	0.095	0.015	0.9972	0.0066	0.0072	0.0049
ieu-a-836	2013	College completion	SSGAC	95427	2321511	education_intelligence	-0.1274	0.0698	-1.8263	0.0678	0.1054	0.0074	1.0201	0.0085	-0.0083	0.0063
ieu-a-1070	2015	Sitting height ratio	NA	21590	7710729	anthropometry	0.1389	0.0762	1.8223	0.0684	0.224	0.0277	0.9787	0.0073	-0.0049	0.0056
met-d-M_HDL_TG_pct	2020	Triglycerides to total lipids ratio in medium HDL	NA	115078	12321875	NMR_metabo_UKBB	0.1164	0.0644	1.8063	0.0709	0.1911	0.0353	1.0822	0.0478	0.0056	0.0061
ukb-b-16235	2018	Reason for glasses/contact lenses: For just reading/near work as you are getting older (called 'presbyopia')	MRC-IEU	460536	9851867	eye_ear	-0.2618	0.1451	-1.804	0.0712	0.0031	0.0012	1.1707	0.0076	0.0021	0.005
ukb-b-17579	2018	Why reduced smoking: Doctor's advice	MRC-IEU	14951	9851867	smoking	0.5974	0.3314	1.8029	0.0714	0.0441	0.0454	1.0043	0.0109	-0.0027	0.0073
ebi-a-GCST005581	2012	Primary biliary cirrhosis	NA	11375	119756	diseases	0.2418	0.1343	1.8008	0.0717	3.4463	0.6707	1.1623	0.0744	-0.0455	0.0333
met-d-M_HDL_L	2020	Total lipids in medium HDL	NA	115078	12321875	NMR_metabo_UKBB	-0.1185	0.066	-1.7936	0.0729	0.1238	0.0203	1.0937	0.0466	0.0042	0.0059
ukb-d-4803_11	2018	Tinnitus: Yes, now most or all of the time	NA	117882	12817923	eye_ear	-0.1406	0.0786	-1.7885	0.0737	0.0305	0.0041	1.0047	0.0068	0.0115	0.0043
met-d-L_HDL_FC_pct	2020	Free cholesterol to total lipids ratio in large HDL	NA	115078	12321875	NMR_metabo_UKBB	-0.2006	0.1134	-1.7691	0.0769	0.145	0.0369	1.132	0.0772	-0.0077	0.0082
ukb-b-1997	2018	Number of older siblings	MRC-IEU	133020	9851867	family_memb_health	0.2366	0.1344	1.76	0.0784	0.0124	0.0037	1.0529	0.0064	-0.0052	0.0044
met-c-911	2016	Free cholesterol in medium VLDL	NA	21240	11766527	kettunen_metabolites	0.1759	0.1	1.7587	0.0786	0.1082	0.0332	0.9959	0.0067	0.007	0.0052
met-c-934	2016	Serum total triglycerides	NA	21545	11871391	kettunen_metabolites	0.1697	0.0967	1.7551	0.0792	0.1223	0.0356	0.9922	0.0073	0.0085	0.0053
ukb-a-591	2017	Diagnoses - main ICD10: S66 Injury of muscle and tendon at wrist and hand level	Neale Lab	337199	10894596	diseases	-0.3048	0.1742	-1.7495	0.0802	0.0027	0.0012	0.9961	0.0061	-0.0096	0.0046
met-d-His	2020	Histidine	NA	114895	12321875	NMR_metabo_UKBB	-0.2083	0.1199	-1.7364	0.0825	0.0277	0.0064	1.0271	0.01	0.0052	0.0058
ukb-b-7337	2018	Types of physical activity in last 4 weeks: Walking for pleasure (not as a means of transport)	MRC-IEU	460376	9851867	activity_fitness_sleep	-0.0784	0.0454	-1.7258	0.0844	0.0365	0.0019	1.058	0.0076	-0.0072	0.005
ieu-a-301	2013	Total cholesterol	GLGC	187365	2446982	biomarker	-0.0989	0.0574	-1.7247	0.0846	0.0707	0.0211	0.9559	0.0664	0.0042	0.0057
ukb-b-14961	2018	Other serious medical condition/disability diagnosed by doctor	MRC-IEU	454253	9851867	diseases	0.094	0.0548	1.7148	0.0864	0.0249	0.0014	1.0231	0.0068	0.0053	0.0051
met-d-M_VLDL_L	2020	Total lipids in medium VLDL	NA	115078	12321875	NMR_metabo_UKBB	-0.1077	0.0631	-1.7078	0.0877	0.1293	0.0251	1.0406	0.0322	0.0123	0.0064
met-d-Acetate	2020	Acetate	NA	115046	12321875	NMR_metabo_UKBB	-0.1626	0.0963	-1.6886	0.0913	0.0469	0.0103	1.0089	0.0102	-0.0041	0.0049
met-d-XL_HDL_TG_pct	2020	Triglycerides to total lipids ratio in very large HDL	NA	115053	12321875	NMR_metabo_UKBB	0.1244	0.0737	1.6881	0.0914	0.2143	0.0354	1.053	0.0372	0.0107	0.0071
ukb-a-559	2017	Diagnoses - main ICD10: K80 Cholelithiasis	Neale Lab	337199	10894596	diseases	0.1834	0.1087	1.6863	0.0917	0.0095	0.0019	1.022	0.0079	-0.0005	0.0047
ukb-b-17601	2018	Mouth/teeth dental problems: None of the above	MRC-IEU	461113	9851867	dental	-0.084	0.0499	-1.6839	0.0922	0.036	0.0017	1.0399	0.0088	-0.0035	0.0053
ukb-a-582	2017	Diagnoses - main ICD10: R10 Abdominal and pelvic pain	Neale Lab	337199	10894596	diseases	0.1347	0.08	1.6828	0.0924	0.012	0.0016	0.9961	0.007	-0.0004	0.0048
met-d-LDL_size	2020	Average diameter for LDL particles	NA	115078	12321875	NMR_metabo_UKBB	-0.1819	0.1084	-1.6773	0.0935	0.0694	0.0133	1.0319	0.0244	-0.0028	0.0064
ukb-b-4210	2018	Frequency of light DIY in last 4 weeks	MRC-IEU	228298	9851867	activity_fitness_sleep	-0.1073	0.0643	-1.6679	0.0953	0.0254	0.0024	1.0312	0.0068	0.006	0.0043
ukb-b-18275	2018	Hearing difficulty/problems with background noise	MRC-IEU	453482	9851867	eye_ear	-0.0638	0.0383	-1.6651	0.0959	0.0512	0.002	1.0226	0.0085	0.0092	0.0052
ukb-a-528	2017	Diagnoses - main ICD10: G56 Mononeuropathies of upper limb	Neale Lab	337199	10894596	diseases	0.1315	0.0791	1.6623	0.0965	0.0135	0.0019	1.0092	0.0071	-0.0032	0.0051
ieu-b-4822	2022	Age at menarche	Within family GWAS consortium	29346	7890254	gynecology_fertility	-0.1106	0.0666	-1.6595	0.097	0.2196	0.0235	1.0853	0.0082	-0.0054	0.0048
met-d-XL_HDL_PL_pct	2020	Phospholipids to total lipids ratio in very large HDL	NA	115053	12321875	NMR_metabo_UKBB	-0.1133	0.0684	-1.6566	0.0976	0.1482	0.0195	1.0949	0.0508	-0.0132	0.0066
ukb-b-8013	2018	Length of working week for main job	MRC-IEU	260069	9851867	work_stress	0.1221	0.0738	1.6543	0.0981	0.02	0.002	1.0276	0.0062	-0.0054	0.0045
ukb-b-223	2018	Current tobacco smoking	MRC-IEU	462434	9851867	smoking	0.0727	0.044	1.6513	0.0987	0.053	0.0023	1.04	0.0094	-0.0082	0.0052
met-d-MUFA_pct	2020	Ratio of monounsaturated fatty acids to total fatty acids	NA	114999	12321875	NMR_metabo_UKBB	0.1264	0.0766	1.6504	0.0989	0.2107	0.0286	1.0375	0.0246	0.0096	0.007
met-d-S_LDL_FC_pct	2020	Free cholesterol to total lipids ratio in small LDL	NA	115078	12321875	NMR_metabo_UKBB	-0.1454	0.0883	-1.6464	0.0997	0.1713	0.0371	1.0653	0.0599	-0.0031	0.0072
met-c-923	2016	Triglycerides in small HDL	NA	21558	11871440	kettunen_metabolites	0.2175	0.1325	1.642	0.1006	0.0657	0.0276	0.9978	0.008	0.0115	0.0049
met-d-IDL_PL_pct	2020	Phospholipids to total lipids ratio in IDL	NA	115078	12321875	NMR_metabo_UKBB	0.1182	0.0725	1.6297	0.1032	0.0655	0.0208	1.0694	0.0532	-0.0091	0.0052
ukb-b-469	2018	Number of cigarettes currently smoked daily (current cigarette smokers)	MRC-IEU	33229	9851867	smoking	-0.131	0.081	-1.6182	0.1056	0.1047	0.0208	1.0156	0.0063	0.0089	0.005
met-d-XXL_VLDL_TG	2020	Triglycerides in chylomicrons and extremely large VLDL	NA	115078	12321875	NMR_metabo_UKBB	0.1256	0.0777	1.6155	0.1062	0.1703	0.026	1.0229	0.0241	0.0005	0.0068
met-c-848	2016	Average number of methylene groups in a fatty acid chain	NA	19021	11674953	kettunen_metabolites	0.4792	0.2976	1.6102	0.1073	0.0308	0.025	1.017	0.0081	-0.0025	0.0048
ieu-b-117	2011	HOMA-B	MAGIC	36466	2454220	biomarker	0.1731	0.1075	1.6101	0.1074	0.0906	0.0137	0.9881	0.0066	0.0054	0.0053
met-d-GlycA	2020	Glycoprotein acetyls	NA	115078	12321875	NMR_metabo_UKBB	0.0979	0.0609	1.6077	0.1079	0.1728	0.0258	1.0114	0.0184	0.012	0.0057
ukb-a-527	2017	Diagnoses - main ICD10: G47 Sleep disorders	Neale Lab	337199	10894596	diseases	0.1893	0.1183	1.6005	0.1095	0.0065	0.0014	0.9924	0.0068	0.0029	0.0048
ukb-b-7872	2018	Mouth/teeth dental problems: Bleeding gums	MRC-IEU	461113	9851867	dental	0.091	0.0569	1.5999	0.1096	0.0222	0.0014	1.0207	0.0072	2.9514e-05	0.0048
ukb-b-4655	2018	Frequency of walking for pleasure in last 4 weeks	MRC-IEU	328320	9851867	activity_fitness_sleep	0.0916	0.0573	1.5979	0.1101	0.0342	0.002	1.0139	0.0077	0.0024	0.0051
ukb-b-3502	2018	Frequency of other exercises in last 4 weeks	MRC-IEU	220207	9851867	activity_fitness_sleep	0.1261	0.0792	1.5909	0.1116	0.0216	0.0024	1.0061	0.0059	-0.0133	0.005
ukb-d-30110_irnt	2018	Platelet distribution width	NA	350470	13586285	biomarker	0.0854	0.0537	1.5893	0.112	0.1939	0.0224	1.1961	0.0694	-0.0102	0.0088
met-d-VLDL_P	2020	Concentration of VLDL particles	NA	115078	12321875	NMR_metabo_UKBB	-0.0894	0.0563	-1.5889	0.1121	0.1338	0.0243	1.048	0.0297	0.0109	0.0059
met-d-XL_VLDL_PL_pct	2020	Phospholipids to total lipids ratio in very large VLDL	NA	114155	12321875	NMR_metabo_UKBB	-0.1148	0.0726	-1.5823	0.1136	0.0576	0.0124	1.0652	0.0352	-0.0028	0.0053
ukb-a-519	2017	Diagnoses - main ICD10: C50 Malignant neoplasm of breast	Neale Lab	337199	10894596	diseases	-0.129	0.0822	-1.5699	0.1164	0.0088	0.0017	1.0028	0.0075	-0.0032	0.0044
met-d-ApoB_by_ApoA1	2020	Ratio of apolipoprotein B to apolipoprotein A1	NA	115078	12321875	NMR_metabo_UKBB	-0.1171	0.0746	-1.5689	0.1167	0.0734	0.0282	1.1318	0.0739	0.0062	0.0059
ieu-b-24	2019	Age Of Smoking Initiation	GWAS and Sequencing Consortium of Alcohol and Nicotine use	341427	11894779	smoking	-0.0792	0.0505	-1.5682	0.1168	0.0363	0.0022	0.9787	0.007	-0.0025	0.0046
met-d-Unsaturation	2020	Degree of unsaturation	NA	114999	12321875	NMR_metabo_UKBB	-0.1068	0.0684	-1.5613	0.1185	0.1283	0.0138	1.0701	0.0493	-0.0066	0.0063
ukb-b-18162	2018	Illness, injury, bereavement, stress in last 2 years: Serious illness, injury or assault to yourself	MRC-IEU	459742	9851867	work_stress	0.1095	0.0705	1.5531	0.1204	0.0143	0.0013	1.018	0.0062	0.0006	0.0047
ukb-b-2830	2018	Financial situation satisfaction	MRC-IEU	152153	9851867	work_stress	0.0986	0.0636	1.5496	0.1212	0.0562	0.0041	1.042	0.0072	-0.001	0.0045
ukb-a-550	2017	Diagnoses - main ICD10: K43 Ventral hernia	Neale Lab	337199	10894596	diseases	0.1633	0.1057	1.5453	0.1223	0.0057	0.0013	0.991	0.0063	0.0042	0.004
ukb-a-226	2017	Alcohol drinker status: Never	Neale Lab	336965	10894596	alcohol	0.1256	0.0817	1.5369	0.1243	0.0142	0.0016	1.0189	0.0067	0.0006	0.0047
ukb-d-M25	2018	Diagnoses - main ICD10: M25 Other joint disorders, not elsewhere classified	NA	361194	12784029	diseases	0.1971	0.1286	1.5323	0.1254	0.0042	0.0013	1.01	0.006	-0.003	0.0046
ieu-a-1185	2017	Autism Spectrum Disorder	iPSYCH-PGC	46351	9112386	neurology	-0.104	0.0679	-1.531	0.1258	0.2023	0.0151	0.9995	0.0079	0.0117	0.0061
met-d-XS_VLDL_FC_pct	2020	Free cholesterol to total lipids ratio in very small VLDL	NA	115078	12321875	NMR_metabo_UKBB	-0.175	0.1149	-1.5236	0.1276	0.0873	0.023	1.0755	0.0445	-0.0046	0.0072
ieu-a-996	2014	Eczema	EAGLE	40835	11059641	diseases	0.1595	0.1049	1.521	0.1283	0.0681	0.0158	1.0248	0.0069	-0.0107	0.0049
ukb-b-13160	2018	Father still alive	MRC-IEU	450333	9851867	family_memb_health	-0.1419	0.0938	-1.5125	0.1304	0.0071	0.0012	1.0725	0.0069	-0.002	0.0049
ukb-d-30090_irnt	2018	Platelet crit	NA	350471	13586285	biomarker	0.0509	0.0337	1.5112	0.1307	0.2114	0.0172	1.2079	0.0359	-0.0043	0.0065
met-c-854	2016	Description of average fatty acid chain length, not actual carbon number	NA	13476	11409868	kettunen_metabolites	-0.2092	0.1393	-1.5014	0.1332	0.0986	0.0349	0.9844	0.0066	0.0011	0.0049
ukb-d-2664_2	2018	Reason for reducing amount of alcohol drunk: Doctor's advice	NA	134033	11142258	alcohol	0.2591	0.1729	1.4991	0.1338	0.0071	0.0035	0.9974	0.0057	0.0023	0.0046
ukb-b-12648	2018	Vitamin and mineral supplements: Vitamin D	MRC-IEU	460351	9851867	drugs_supplements	-0.1445	0.0966	-1.4969	0.1344	0.0068	0.0012	1.0185	0.0072	-0.0004	0.0047
met-c-933	2016	Serum total cholesterol	NA	21491	11855845	kettunen_metabolites	-0.2227	0.1496	-1.4887	0.1366	0.0641	0.0372	1.0213	0.0151	0.0195	0.0053
ukb-a-546	2017	Diagnoses - main ICD10: K22 Other diseases of oesophagus	Neale Lab	337199	10894596	diseases	0.2429	0.1647	1.4751	0.1402	0.0041	0.0015	1.0051	0.0066	0.0016	0.005
met-c-946	2016	Concentration of very large HDL particles	NA	19273	11820632	kettunen_metabolites	-0.1844	0.1257	-1.4673	0.1423	0.068	0.0264	1.0007	0.0144	-0.0025	0.0049
ukb-b-17738	2018	Fractured bone site(s): Other bones	MRC-IEU	460340	9851867	pain_skeletal	-0.1178	0.0806	-1.4617	0.1438	0.0089	0.0013	1.013	0.0064	0.0055	0.0046
ukb-b-10011	2018	Townsend deprivation index at recruitment	MRC-IEU	462464	9851867	work_stress	0.0819	0.0563	1.4545	0.1458	0.0325	0.0017	1.1373	0.0084	-0.0074	0.0051
ieu-a-1102	2015	Chronic kidney disease	CKDGen	117165	2191877	diseases	0.1668	0.1154	1.4458	0.1482	0.0183	0.0059	1.0168	0.0088	-0.0018	0.0055
ukb-a-537	2017	Diagnoses - main ICD10: I80 Phlebitis and thrombophlebitis	Neale Lab	337199	10894596	diseases	0.1582	0.1094	1.4459	0.1482	0.0076	0.0016	0.9958	0.0079	-0.0006	0.005
ukb-b-12510	2018	Diagnoses - main ICD10: R69 Unknown and unspecified causes of morbidity	MRC-IEU	463010	9851867	diseases	0.182	0.1263	1.4407	0.1497	0.0037	0.001	1.0114	0.0073	-0.0028	0.0049
ukb-b-13704	2018	Blood clot, DVT, bronchitis, emphysema, asthma, rhinitis, eczema, allergy diagnosed by doctor: Blood clot in the lung	MRC-IEU	462013	9851867	diseases	0.1636	0.1142	1.4317	0.1522	0.0056	0.0012	1.0072	0.0085	-0.0103	0.0062
ukb-b-18105	2018	Had menopause	MRC-IEU	211114	9851867	gynecology_fertility	-0.1144	0.0803	-1.4237	0.1545	0.0199	0.0033	1.0452	0.0072	0.0034	0.0044
ukb-a-335	2017	Sodium in urine	Neale Lab	326831	10894596	biomarker	0.0759	0.0533	1.4231	0.1547	0.0699	0.003	1.0335	0.0089	-0.0029	0.0061
ukb-a-595	2017	Diagnoses - main ICD10: Z47 Other orthopaedic follow-up care	Neale Lab	337199	10894596	diseases	-0.2153	0.1533	-1.4049	0.1601	0.0033	0.0012	0.9978	0.0063	-0.0081	0.0043
ukb-b-16207	2018	Blood clot, DVT, bronchitis, emphysema, asthma, rhinitis, eczema, allergy diagnosed by doctor: Emphysema/chronic bronchitis	MRC-IEU	462013	9851867	diseases	0.1355	0.0967	1.4018	0.161	0.0122	0.0013	1.0063	0.007	-0.0017	0.0064
met-d-XXL_VLDL_L	2020	Total lipids in chylomicrons and extremely large VLDL	NA	115078	12321875	NMR_metabo_UKBB	0.1071	0.077	1.3923	0.1638	0.1835	0.0286	1.0247	0.0269	0.0033	0.007
ukb-b-8329	2018	Eye problems/disorders: Cataract	MRC-IEU	150642	9851867	diseases	0.125	0.0899	1.3907	0.1643	0.0223	0.0031	1.0182	0.0061	-0.0027	0.005
met-d-XXL_VLDL_PL	2020	Phospholipids in chylomicrons and extremely large VLDL	NA	115078	12321875	NMR_metabo_UKBB	0.1051	0.0763	1.3784	0.1681	0.1962	0.0324	1.0318	0.0329	0.0049	0.007
met-c-928	2016	Free cholesterol in small VLDL	NA	21559	11850620	kettunen_metabolites	0.139	0.101	1.3766	0.1686	0.1044	0.034	1.0013	0.0085	0.0096	0.0052
met-c-931	2016	Phospholipids in small VLDL	NA	21551	11866342	kettunen_metabolites	0.1331	0.0967	1.3764	0.1687	0.1121	0.0353	0.9994	0.0082	0.0094	0.0053
ieu-b-4877	2019	smoking initiation	GSCAN	607291	11802365	smoking	0.0531	0.0387	1.3723	0.17	0.0721	0.0025	0.8845	0.0095	-0.0108	0.0057
ukb-a-558	2017	Diagnoses - main ICD10: K76 Other diseases of liver	Neale Lab	337199	10894596	diseases	0.2208	0.1613	1.3689	0.171	0.0033	0.0012	0.9956	0.0058	-0.0011	0.0048
met-d-S_HDL_TG	2020	Triglycerides in small HDL	NA	115078	12321875	NMR_metabo_UKBB	0.0951	0.0695	1.3681	0.1713	0.2163	0.0349	1.04	0.032	0.0108	0.007
ukb-b-7663	2018	Types of physical activity in last 4 weeks: Strenuous sports	MRC-IEU	460376	9851867	activity_fitness_sleep	-0.0606	0.0443	-1.367	0.1716	0.0232	0.0014	1.0188	0.0075	-0.0092	0.0047
ukb-a-333	2017	Creatinine (enzymatic) in urine	Neale Lab	327525	10894596	biomarker	0.0644	0.0472	1.3651	0.1722	0.0648	0.0029	1.0225	0.0082	-0.0022	0.0055
met-d-L_VLDL_PL_pct	2020	Phospholipids to total lipids ratio in large VLDL	NA	115067	12321875	NMR_metabo_UKBB	0.0727	0.0533	1.3626	0.173	0.1541	0.0233	1.0855	0.0474	0.0091	0.0055
ukb-b-13346	2018	Fractured/broken bones in last 5 years	MRC-IEU	460389	9851867	pain_skeletal	-0.0839	0.0617	-1.3588	0.1742	0.0191	0.0018	1.0138	0.0079	-0.0008	0.0048
met-d-XXL_VLDL_P	2020	Concentration of chylomicrons and extremely large VLDL particles	NA	115078	12321875	NMR_metabo_UKBB	0.1013	0.0748	1.3538	0.1758	0.1896	0.03	1.025	0.0275	0.0049	0.0069
met-d-XL_HDL_TG	2020	Triglycerides in very large HDL	NA	115078	12321875	NMR_metabo_UKBB	-0.0846	0.0625	-1.353	0.176	0.1188	0.0234	1.056	0.046	0.0058	0.0055
met-c-948	2016	Triglycerides in very large HDL	NA	21536	11871386	kettunen_metabolites	-0.1471	0.1089	-1.3517	0.1765	0.0903	0.0252	1.0127	0.0269	0.0051	0.005
ukb-b-11075	2018	Mineral and other dietary supplements: Fish oil (including cod liver oil)	MRC-IEU	461384	9851867	drugs_supplements	-0.0908	0.068	-1.3353	0.1818	0.0252	0.0015	1.0236	0.0072	-0.0029	0.0055
ukb-b-9667	2018	Illness, injury, bereavement, stress in last 2 years: Financial difficulties	MRC-IEU	459742	9851867	work_stress	0.065	0.049	1.3264	0.1847	0.034	0.0018	1.0539	0.0082	-7.0136e-05	0.0048
ukb-b-17685	2018	Maternal smoking around birth	MRC-IEU	397732	9851867	smoking	0.064	0.0485	1.319	0.1872	0.0469	0.0024	1.0988	0.0094	-0.0053	0.0052
ukb-b-5436	2018	Loud music exposure frequency	MRC-IEU	150898	9851867	eye_ear	-0.0964	0.0732	-1.3181	0.1875	0.0324	0.0036	1.0146	0.0071	0.0029	0.0047
met-c-956	2016	Triglycerides in very small VLDL	NA	19273	11820655	kettunen_metabolites	0.1232	0.0936	1.3169	0.1879	0.1342	0.0369	0.9993	0.0095	0.0103	0.0052
ukb-b-15695	2018	Ever had prostate specific antigen (PSA) test	MRC-IEU	200410	9851867	diseases	-0.094	0.0715	-1.3146	0.1886	0.032	0.0028	1.027	0.0071	0.0032	0.0049
ukb-b-12386	2018	Types of transport used (excluding work): None of the above	MRC-IEU	460491	9851867	activity_fitness_sleep	0.2579	0.1962	1.3143	0.1888	0.0029	0.0013	1.0091	0.0101	-0.0054	0.0083
met-d-S_HDL_C	2020	Cholesterol in small HDL	NA	115078	12321875	NMR_metabo_UKBB	-0.0929	0.0711	-1.3056	0.1917	0.1248	0.0179	1.0058	0.0146	0.0167	0.0066
met-d-VLDL_size	2020	Average diameter for VLDL particles	NA	115078	12321875	NMR_metabo_UKBB	0.1044	0.0803	1.2996	0.1937	0.2126	0.0313	1.0407	0.0297	0.0075	0.0075
met-d-XL_VLDL_TG	2020	Triglycerides in very large VLDL	NA	115078	12321875	NMR_metabo_UKBB	0.0946	0.0728	1.2991	0.1939	0.2046	0.0292	1.0203	0.0189	0.0073	0.0071
met-d-DHA	2020	Docosahexaenoic acid	NA	114999	12321875	NMR_metabo_UKBB	-0.0796	0.0615	-1.2952	0.1953	0.1099	0.0111	1.0693	0.0417	-0.0031	0.0056
ukb-b-8476	2018	Loneliness, isolation	MRC-IEU	455364	9851867	mood_behaviour	0.0688	0.0533	1.2925	0.1962	0.0377	0.0019	1.0383	0.0078	-0.0037	0.0054
ukb-b-9139	2018	Reason for glasses/contact lenses: For a 'lazy' eye or an eye with poor vision since childhood (called 'amblyopia')	MRC-IEU	460536	9851867	eye_ear	-0.1637	0.1268	-1.2909	0.1968	0.0045	0.0012	1.0296	0.0086	0.0007	0.0064
ukb-b-1464	2018	Number of depression episodes	MRC-IEU	58290	9851867	mood_behaviour	-0.1726	0.1341	-1.2872	0.198	0.0276	0.0088	1.0101	0.0065	-0.0012	0.0049
ukb-b-4710	2018	Number of days/week of moderate physical activity 10+ minutes	MRC-IEU	440266	9851867	activity_fitness_sleep	-0.0639	0.0496	-1.287	0.1981	0.0404	0.0021	1.0224	0.0083	0.0009	0.0055
met-d-Lactate	2020	Lactate	NA	114802	12321875	NMR_metabo_UKBB	0.1143	0.0893	1.2797	0.2006	0.0403	0.0057	1.0441	0.0097	0.0008	0.0052
ukb-b-6848	2018	Ever depressed for a whole week	MRC-IEU	149899	9851867	mood_behaviour	-0.0848	0.0665	-1.2753	0.2022	0.0614	0.004	1.0014	0.0064	0.0035	0.0051
ukb-b-8146	2018	Medication for pain relief, constipation, heartburn: Ranitidine (e.g. Zantac)	MRC-IEU	457547	9851867	drugs_supplements	0.147	0.1156	1.2714	0.2036	0.0058	0.0011	1.0281	0.0073	-9.5509e-05	0.0055
met-d-M_HDL_PL	2020	Phospholipids in medium HDL	NA	115078	12321875	NMR_metabo_UKBB	-0.0886	0.0698	-1.2693	0.2043	0.1164	0.0212	1.0922	0.0481	0.0041	0.0061
ukb-b-16812	2018	Vitamin and mineral supplements: Multivitamins +/- minerals	MRC-IEU	460351	9851867	drugs_supplements	-0.0813	0.0644	-1.2623	0.2069	0.0239	0.0015	1.0208	0.0071	-0.0004	0.0052
ukb-b-10505	2018	Qualifications: CSEs or equivalent	MRC-IEU	458079	9851867	education_intelligence	0.069	0.055	1.2549	0.2095	0.0202	0.0016	1.0788	0.0073	0.0003	0.0046
ukb-b-1419	2018	Frequency of unenthusiasm / disinterest in last 2 weeks	MRC-IEU	447403	9851867	mood_behaviour	0.0675	0.054	1.2488	0.2117	0.0385	0.0022	1.0654	0.0093	0.0012	0.0055
met-d-S_VLDL_CE_pct	2020	Cholesteryl esters to total lipids ratio in small VLDL	NA	115078	12321875	NMR_metabo_UKBB	-0.1878	0.1507	-1.2456	0.2129	0.0928	0.0302	1.1059	0.0654	-0.0037	0.0086
ebi-a-GCST004131	2017	Inflammatory bowel disease	NA	59957	9619016	diseases	0.065	0.0524	1.2412	0.2145	0.3145	0.0302	1.127	0.0135	0.0017	0.0058
ukb-a-566	2017	Diagnoses - main ICD10: M23 Internal derangement of knee	Neale Lab	337199	10894596	diseases	0.1203	0.0977	1.2318	0.218	0.0076	0.0018	1.0073	0.0071	0.0031	0.0046
met-d-VLDL_FC	2020	Free cholesterol in VLDL	NA	115078	12321875	NMR_metabo_UKBB	-0.0716	0.0581	-1.2311	0.2183	0.1372	0.0236	1.0358	0.0254	0.0101	0.0061
met-c-927	2016	Total cholesterol in small VLDL	NA	21557	11856411	kettunen_metabolites	0.1338	0.1089	1.2289	0.2191	0.0848	0.0316	1.0065	0.0093	0.0102	0.0054
met-c-850	2016	Creatinine	NA	24810	12087816	kettunen_metabolites	-0.1051	0.0855	-1.2286	0.2192	0.1143	0.0245	1.0103	0.0074	0.0014	0.0045
ukb-b-5239	2018	Average weekly red wine intake	MRC-IEU	327026	9851867	alcohol	-0.0668	0.0543	-1.2285	0.2193	0.0546	0.0029	1.0256	0.0081	-0.0071	0.0054
ukb-d-T84	2018	Diagnoses - main ICD10: T84 Complications of internal orthopaedic prosthetic devices, implants and grafts	NA	361194	11593283	diseases	0.1552	0.1264	1.2277	0.2196	0.0054	0.0012	0.996	0.0059	-0.0051	0.0049
ukb-b-17001	2018	Ever had bowel cancer screening	MRC-IEU	455259	9851867	diseases	-0.0857	0.0701	-1.2231	0.2213	0.0124	0.0012	1.0521	0.0069	0.0011	0.0045
ukb-b-11361	2018	ECG, heart rate	MRC-IEU	68160	9851867	cardiovascular	-0.0948	0.0778	-1.2194	0.2227	0.0952	0.0105	1.0248	0.0083	0.0047	0.005
met-c-943	2016	Cholesterol esters in very large HDL	NA	19273	11806428	kettunen_metabolites	-0.2216	0.1818	-1.2188	0.2229	0.0426	0.0264	1.0132	0.0111	0.0025	0.005
ukb-b-960	2018	Smoking/smokers in household	MRC-IEU	425516	9851867	smoking	0.0853	0.0701	1.2167	0.2237	0.0117	0.0015	1.0336	0.0074	0.0037	0.0044
ukb-b-1712	2018	Job involves shift work	MRC-IEU	263315	9851867	work_stress	0.0816	0.0673	1.2115	0.2257	0.0263	0.0023	1.0416	0.0065	0.0067	0.0046
ukb-b-6353	2018	Reason for glasses/contact lenses: For short-sightedness, i.e. only or mainly for distance viewing such as driving, cinema etc (called 'myopia')	MRC-IEU	460536	9851867	eye_ear	-0.0669	0.0554	-1.2067	0.2275	0.0263	0.0017	1.1361	0.009	0.0066	0.005
ieu-a-1048	2015	Thalamus volume	ENIGMA	30717	7288410	neurology	-0.1574	0.1307	-1.2043	0.2285	0.0553	0.0156	0.9815	0.0064	0.0057	0.0048
met-d-Omega_3_pct	2020	Ratio of omega-3 fatty acids to total fatty acids	NA	114999	12321875	NMR_metabo_UKBB	0.073	0.0607	1.2026	0.2291	0.0955	0.0121	1.0734	0.0587	-0.0108	0.0056
ukb-b-16855	2018	Cancer diagnosed by doctor	MRC-IEU	461311	9851867	diseases	-0.0927	0.0781	-1.1876	0.235	0.0083	0.0012	1.0159	0.0071	0.0027	0.0042
met-c-849	2016	Citrate	NA	24770	12086145	kettunen_metabolites	-0.141	0.1192	-1.1826	0.237	0.0695	0.0213	1.0119	0.0074	0.0017	0.005
met-c-896	2016	Mean diameter for LDL particles	NA	19273	11820640	kettunen_metabolites	-0.1926	0.1636	-1.1775	0.239	0.0472	0.0259	1.0007	0.0121	-0.006	0.0046
met-d-Total_FA	2020	Total fatty acids	NA	114999	12321875	NMR_metabo_UKBB	-0.0788	0.067	-1.1756	0.2397	0.1495	0.0267	1.0163	0.0236	0.0122	0.0065
ukb-b-14180	2018	Mood swings	MRC-IEU	451619	9851867	mood_behaviour	0.0583	0.0496	1.1753	0.2399	0.0695	0.0028	1.0238	0.0101	0.0064	0.0061
ukb-b-2993	2018	Duration of light DIY	MRC-IEU	227090	9851867	activity_fitness_sleep	-0.0662	0.0564	-1.1738	0.2405	0.0376	0.003	1.0114	0.0076	-0.0003	0.0047
ukb-b-8888	2018	Medication for pain relief, constipation, heartburn: Ibuprofen (e.g. Nurofen)	MRC-IEU	457547	9851867	drugs_supplements	-0.075	0.064	-1.1713	0.2415	0.0199	0.0014	1.0208	0.0062	0.0013	0.0053
met-c-942	2016	Total cholesterol in very large HDL	NA	21540	11870684	kettunen_metabolites	-0.2257	0.1928	-1.1705	0.2418	0.0344	0.0233	1.0123	0.0112	0.0037	0.0049
ukb-b-8080	2018	Medication for cholesterol, blood pressure, diabetes, or take exogenous hormones: Hormone replacement therapy	MRC-IEU	249710	9851867	drugs_supplements	-0.1102	0.0944	-1.1675	0.243	0.0152	0.002	1.013	0.0065	0.0013	0.005
ebi-a-GCST005647	2018	Amyotrophic lateral sclerosis	NA	80610	39630630	neurology	-0.141	0.121	-1.1651	0.244	0.0309	0.0073	1.0238	0.0071	0.0088	0.0052
met-c-936	2016	Total fatty acids	NA	13505	11412092	kettunen_metabolites	0.165	0.1418	1.1635	0.2446	0.0764	0.0455	1.0065	0.0085	0.0074	0.0048
ukb-a-592	2017	Diagnoses - main ICD10: S76 Injury of muscle and tendon at hip and thigh level	Neale Lab	337199	10894596	diseases	0.2544	0.2191	1.1611	0.2456	0.0015	0.0012	0.9981	0.006	-0.0016	0.0043
ukb-b-8906	2018	Knee pain for 3+ months	MRC-IEU	97889	9851867	pain_skeletal	0.122	0.1056	1.155	0.2481	0.0219	0.0051	1.0058	0.0061	-0.003	0.0042
ukb-a-37	2017	Handedness (chirality/laterality): Use both right and left hands equally	Neale Lab	337130	10894596	mood_behaviour	0.1532	0.133	1.1522	0.2492	0.004	0.0014	1.0066	0.0063	0.0025	0.0045
ukb-a-547	2017	Diagnoses - main ICD10: K29 Gastritis and duodenitis	Neale Lab	337199	10894596	diseases	0.1125	0.098	1.1486	0.2507	0.0073	0.0015	1.0044	0.0061	0.0046	0.0044
met-d-S_HDL_CE	2020	Cholesteryl esters in small HDL	NA	115078	12321875	NMR_metabo_UKBB	-0.082	0.0714	-1.1482	0.2509	0.1209	0.0179	1.0168	0.0228	0.0165	0.0065
ukb-b-9547	2018	Medication for cholesterol, blood pressure, diabetes, or take exogenous hormones: Oral contraceptive pill or minipill	MRC-IEU	249710	9851867	gynecology_fertility	-0.1781	0.156	-1.1419	0.2535	0.0046	0.0018	1.0011	0.0068	-0.0031	0.0056
ukb-a-325	2017	Bilateral oophorectomy (both ovaries removed)	Neale Lab	178676	10894596	gynecology_fertility	0.0963	0.0844	1.1412	0.2538	0.0213	0.0031	1.0092	0.007	-0.0022	0.0051
met-d-L_HDL_TG	2020	Triglycerides in large HDL	NA	115078	12321875	NMR_metabo_UKBB	-0.0858	0.0754	-1.1389	0.2548	0.0924	0.0284	1.0805	0.0649	0.0033	0.006
ukb-b-6445	2018	Ever had hysterectomy (womb removed)	MRC-IEU	221697	9851867	gynecology_fertility	0.0905	0.0797	1.1355	0.2562	0.0226	0.0026	1.0062	0.0072	-0.0002	0.0051
met-d-S_VLDL_L	2020	Total lipids in small VLDL	NA	115078	12321875	NMR_metabo_UKBB	-0.0656	0.0578	-1.1351	0.2563	0.1605	0.0271	1.0353	0.0226	0.0135	0.0063
ukb-a-570	2017	Diagnoses - main ICD10: M67 Other disorders of synovium and tendon	Neale Lab	337199	10894596	diseases	0.2051	0.181	1.1327	0.2573	0.0021	0.0014	0.9987	0.0058	0.002	0.0045
ukb-b-17381	2018	Vitamin and mineral supplements: None of the above	MRC-IEU	460351	9851867	drugs_supplements	0.0688	0.061	1.1285	0.2591	0.0295	0.0016	1.0134	0.0071	0.0023	0.0056
ukb-b-185	2018	Frequency of travelling from home to job workplace	MRC-IEU	263534	9851867	activity_fitness_sleep	0.0801	0.0712	1.126	0.2602	0.0227	0.0022	1.0563	0.0076	0.0054	0.0047
met-d-XXL_VLDL_FC	2020	Free cholesterol in chylomicrons and extremely large VLDL	NA	115078	12321875	NMR_metabo_UKBB	0.0872	0.0781	1.1169	0.264	0.1925	0.033	1.0287	0.0337	0.0067	0.0072
ukb-b-3957	2018	Sleeplessness / insomnia	MRC-IEU	462341	9851867	work_stress	0.0455	0.0408	1.1156	0.2646	0.0624	0.0023	1.0261	0.0091	0.0054	0.0059
ieu-a-1186	2017	Anorexia Nervosa	PGC-ED	14477	10641224	diseases	-0.089	0.08	-1.1123	0.266	0.2639	0.036	1.0016	0.0069	-8.0598e-05	0.0048
bbj-a-57	2019	Uric acid	NA	109029	6108953	biomarker	0.0511	0.046	1.1114	0.2664	0.156	0.0616	1.022	0.0389	0.0044	0.006
ukb-b-9049	2018	Illness, injury, bereavement, stress in last 2 years: Serious illness, injury or assault of a close relative	MRC-IEU	459742	9851867	work_stress	-0.1075	0.0979	-1.0982	0.2721	0.0118	0.0015	1.0092	0.0078	0.0077	0.0055
met-c-852	2016	22:6, docosahexaenoic acid	NA	13499	11415610	kettunen_metabolites	-0.125	0.1141	-1.0958	0.2732	0.129	0.0362	0.9959	0.0072	0.0049	0.0046
ukb-b-4263	2018	Number of full brothers	MRC-IEU	455347	9851867	family_memb_health	0.086	0.0787	1.0925	0.2746	0.0162	0.0015	1.1824	0.008	-0.0053	0.0056
ieu-a-1	2012	Adiponectin	ADIPOGen	39883	2675209	biomarker	-0.1574	0.1446	-1.0884	0.2764	0.0434	0.0457	0.9981	0.0441	-0.0008	0.0052
met-c-920	2016	Pyruvate	NA	24756	12079526	kettunen_metabolites	0.1621	0.15	1.0809	0.2797	0.038	0.0202	1.0106	0.0067	0.0049	0.0049
ukb-a-357	2017	Underlying (primary) cause of death: ICD10: E85.4 Organ-limited amyloidosis	Neale Lab	7637	10894596	diseases	-0.3029	0.2821	-1.074	0.2828	0.05	0.0598	1.002	0.0073	-0.0045	0.0045
ukb-a-556	2017	Diagnoses - main ICD10: K60 Fissure and fistula of anal and rectal regions	Neale Lab	337199	10894596	diseases	0.1122	0.1046	1.0725	0.2835	0.0052	0.0014	0.9841	0.0065	0.0046	0.0044
ukb-b-4958	2018	Number of pregnancy terminations	MRC-IEU	78392	9851867	gynecology_fertility	-0.0744	0.0697	-1.0667	0.2861	0.0637	0.0077	1.0505	0.0073	-0.0024	0.0044
ukb-b-15582	2018	Fractured bone site(s): Ankle	MRC-IEU	460340	9851867	pain_skeletal	0.1099	0.1031	1.0663	0.2863	0.0055	0.0011	1.0019	0.0076	-0.0116	0.0054
met-d-Albumin	2020	Albumin	NA	115060	12321875	NMR_metabo_UKBB	-0.0659	0.0619	-1.0655	0.2866	0.0808	0.0075	1.0356	0.0109	0.0026	0.0049
met-d-Phe	2020	Phenylalanine	NA	115025	12321875	NMR_metabo_UKBB	0.089	0.0839	1.0607	0.2888	0.0394	0.0073	1.0121	0.0083	0.0027	0.0048
ukb-a-549	2017	Diagnoses - main ICD10: K40 Inguinal hernia	Neale Lab	337199	10894596	diseases	-0.0803	0.0763	-1.0529	0.2924	0.0173	0.0022	0.9954	0.0068	-0.0034	0.0049
met-c-868	2016	Free cholesterol in IDL	NA	21559	11861199	kettunen_metabolites	-0.137	0.1307	-1.0479	0.2947	0.0708	0.0402	1.0194	0.0193	0.0154	0.0052
ukb-b-16886	2018	Types of transport used (excluding work): Car/motor vehicle	MRC-IEU	460491	9851867	activity_fitness_sleep	-0.0589	0.0569	-1.0342	0.3011	0.0248	0.0016	1.0921	0.0074	0.0106	0.0052
ukb-b-4062	2018	Happiness	MRC-IEU	152348	9851867	mood_behaviour	-0.056	0.0542	-1.032	0.3021	0.0603	0.004	1.0241	0.0074	-0.0004	0.0045
ukb-a-551	2017	Diagnoses - main ICD10: K44 Diaphragmatic hernia	Neale Lab	337199	10894596	diseases	0.1273	0.1236	1.0296	0.3032	0.0047	0.0013	1.0071	0.0059	0.0005	0.0049
met-d-S_HDL_P	2020	Concentration of small HDL particles	NA	115078	12321875	NMR_metabo_UKBB	-0.075	0.073	-1.0273	0.3043	0.1315	0.0195	1.0001	0.0147	0.0166	0.0068
met-d-XL_VLDL_L	2020	Total lipids in very large VLDL	NA	115078	12321875	NMR_metabo_UKBB	0.0702	0.0685	1.0252	0.3053	0.1977	0.0288	1.0191	0.0181	0.0075	0.0068
ukb-b-1046	2018	Duration of strenuous sports	MRC-IEU	46993	9851867	activity_fitness_sleep	-0.1343	0.1319	-1.0177	0.3088	0.028	0.0094	0.9938	0.0062	0.0028	0.0043
met-d-XL_VLDL_P	2020	Concentration of very large VLDL particles	NA	115078	12321875	NMR_metabo_UKBB	0.068	0.0676	1.0057	0.3146	0.2019	0.0295	1.0193	0.0184	0.0084	0.0068
bbj-a-61	2019	Serum creatinine	NA	142097	6108953	biomarker	-0.0525	0.0524	-1.0016	0.3165	0.0865	0.0091	1.1387	0.0144	0.0071	0.006
ukb-a-334	2017	Potassium in urine	Neale Lab	326816	10894596	biomarker	0.0557	0.0556	1.0015	0.3166	0.0421	0.0022	1.0187	0.0082	-0.0019	0.0052
ukb-d-30080_irnt	2018	Platelet count	NA	350474	13586288	biomarker	0.0336	0.0337	0.9974	0.3186	0.254	0.0204	1.2006	0.0478	-0.0097	0.007
ukb-a-596	2017	Diagnoses - main ICD10: Z80 Family history of malignant neoplasm	Neale Lab	337199	10894596	diseases	-0.3637	0.3655	-0.995	0.3197	0.0011	0.0013	0.9924	0.0055	-0.0046	0.0045
ukb-b-2105	2018	Work/job satisfaction	MRC-IEU	105358	9851867	work_stress	-0.0822	0.0826	-0.9951	0.3197	0.0408	0.0051	1.0157	0.0066	0.0025	0.0047
ukb-a-225	2017	Smoking status: Current	Neale Lab	336024	10894596	smoking	0.0567	0.0572	0.9913	0.3216	0.0519	0.0028	1.0113	0.0087	0.0041	0.0057
ukb-b-8428	2018	Forced expiratory volume in 1-second (FEV1), predicted	MRC-IEU	148653	9851867	lung_function	-0.0425	0.043	-0.9886	0.3228	0.1725	0.0115	1.0511	0.013	0.0035	0.0053
ebi-a-GCST003156	2015	Systemic lupus erythematosus	NA	14267	7071163	diseases	0.0997	0.102	0.9773	0.3284	0.5349	0.0691	1.2006	0.0101	-0.0068	0.0071
ukb-b-19957	2018	Suffer from 'nerves'	MRC-IEU	445809	9851867	mood_behaviour	0.0613	0.0627	0.977	0.3286	0.043	0.0026	1.0102	0.0096	0.0019	0.0062
met-d-VLDL_TG	2020	Triglycerides in VLDL	NA	115078	12321875	NMR_metabo_UKBB	0.0677	0.071	0.9536	0.3403	0.2018	0.0311	1.0144	0.0193	0.008	0.007
met-c-860	2016	Glutamine	NA	24462	11976419	kettunen_metabolites	-0.1155	0.1212	-0.953	0.3406	0.0627	0.0206	1.0176	0.0075	-0.0034	0.0042
ieu-a-1009	2016	Subjective well being	SSGAC	298420	2268675	activity_fitness_sleep	0.0662	0.0696	0.9507	0.3418	0.025	0.0021	1.0006	0.0073	-0.0078	0.0051
ukb-b-13183	2018	Adopted as a child	MRC-IEU	461805	9851867	infancy_puberty	0.1103	0.1165	0.9467	0.3438	0.0061	0.001	1.0341	0.0064	-0.0044	0.0058
ukb-d-2877_1	2018	Type of tobacco previously smoked: Manufactured cigarettes	NA	89224	13566557	smoking	0.1203	0.1272	0.9462	0.344	0.0163	0.0048	1.0059	0.006	0.0031	0.0047
met-d-S_LDL_CE_pct	2020	Cholesteryl esters to total lipids ratio in small LDL	NA	115078	12321875	NMR_metabo_UKBB	-0.0869	0.0918	-0.9461	0.3441	0.1247	0.0331	1.0365	0.0477	0.0127	0.0079
ukb-b-15251	2018	Fracture resulting from simple fall	MRC-IEU	43883	9851867	pain_skeletal	0.1153	0.1223	0.9425	0.3459	0.0375	0.0109	1.0022	0.0066	-0.002	0.0046
ebi-a-GCST007431	2019	Lung function (FEV1/FVC)	NA	321047	19671887	lung_function	0.0354	0.0375	0.9422	0.3461	0.2079	0.0119	0.9728	0.0206	-0.0029	0.0063
ukb-b-9838	2018	Pain type(s) experienced in last month: Back pain	MRC-IEU	461857	9851867	pain_skeletal	0.0423	0.045	0.9416	0.3464	0.0382	0.0018	1.0357	0.0086	0.0004	0.0051
ukb-a-561	2017	Diagnoses - main ICD10: M10 Gout	Neale Lab	337199	10894596	diseases	0.196	0.2091	0.9371	0.3487	0.0024	0.0015	0.9979	0.0065	0.009	0.0049
ieu-a-965	2014	Lung adenocarcinoma	ILCCO	18336	8881354	diseases	-0.1733	0.185	-0.9368	0.3489	0.0412	0.0268	1.0224	0.0072	0.0025	0.0053
ukb-b-14147	2018	Risk taking	MRC-IEU	446279	9851867	mood_behaviour	-0.0433	0.0462	-0.936	0.3493	0.0552	0.0025	1.0404	0.0097	-0.0066	0.0053
met-d-XXL_VLDL_C	2020	Cholesterol in chylomicrons and extremely large VLDL	NA	115078	12321875	NMR_metabo_UKBB	0.069	0.0738	0.9349	0.3498	0.1944	0.0325	1.0249	0.0302	0.0079	0.0071
met-d-L_VLDL_CE	2020	Cholesteryl esters in large VLDL	NA	115078	12321875	NMR_metabo_UKBB	-0.0557	0.0602	-0.9248	0.3551	0.1517	0.0252	1.0311	0.0221	0.0109	0.0064
met-d-S_VLDL_P	2020	Concentration of small VLDL particles	NA	115078	12321875	NMR_metabo_UKBB	-0.0527	0.0572	-0.9204	0.3574	0.1678	0.0282	1.035	0.0222	0.0129	0.0063
met-d-Total_TG	2020	Total triglycerides	NA	115078	12321875	NMR_metabo_UKBB	0.0632	0.0688	0.9184	0.3584	0.2012	0.0315	1.0131	0.0198	0.0092	0.0068
ukb-a-577	2017	Diagnoses - main ICD10: N81 Female genital prolapse	Neale Lab	337199	10894596	diseases	0.0896	0.0985	0.9092	0.3633	0.0076	0.0015	1.02	0.0064	0.0012	0.0045
ukb-b-20498	2018	Number of incorrect matches in round	MRC-IEU	462302	9851867	neurology	-0.0423	0.0466	-0.9089	0.3634	0.0525	0.0025	1.0201	0.0099	0.0036	0.0058
ukb-b-9130	2018	Pain type(s) experienced in last month: None of the above	MRC-IEU	461857	9851867	pain_skeletal	-0.0373	0.0413	-0.9029	0.3666	0.0535	0.0024	1.0454	0.0092	-0.0005	0.005
ukb-b-3278	2018	Length of menstrual cycle	MRC-IEU	43125	9851867	gynecology_fertility	0.0711	0.079	0.8997	0.3683	0.0983	0.0158	1.0003	0.007	-0.003	0.0045
met-d-Acetoacetate	2020	Acetoacetate	NA	115075	12321875	NMR_metabo_UKBB	0.093	0.1035	0.8986	0.3689	0.0325	0.0075	1.004	0.009	-0.0022	0.0057
met-d-Pyruvate	2020	Pyruvate	NA	114748	12321875	NMR_metabo_UKBB	0.0556	0.0622	0.8935	0.3716	0.0656	0.0122	0.9988	0.0146	-0.0013	0.0048
ukb-b-19809	2018	Fed-up feelings	MRC-IEU	453071	9851867	mood_behaviour	0.049	0.0549	0.892	0.3724	0.0693	0.0028	1.0261	0.0097	0.0044	0.0066
ukb-a-535	2017	Diagnoses - main ICD10: I30 Acute pericarditis	Neale Lab	337199	10894596	diseases	-0.1651	0.1864	-0.8854	0.3759	0.0024	0.0014	0.9948	0.0063	-0.0043	0.0046
ukb-b-17155	2018	Transport type for commuting to job workplace: Public transport	MRC-IEU	245364	9851867	activity_fitness_sleep	-0.0687	0.0776	-0.885	0.3762	0.0315	0.0026	1.0724	0.0078	-0.0025	0.0056
ukb-b-19060	2018	Hearing aid user	MRC-IEU	280546	9851867	eye_ear	0.0611	0.0695	0.8791	0.3794	0.0164	0.002	1.0167	0.0073	0.0061	0.0046
met-c-846	2016	3-hydroxybutyrate	NA	24154	11977365	kettunen_metabolites	0.1462	0.1665	0.8781	0.3799	0.0336	0.0193	0.9954	0.0063	-9.2677e-05	0.0044
ukb-b-3563	2018	Vitamin and mineral supplements: Folic acid or Folate (Vit B9)	MRC-IEU	460351	9851867	drugs_supplements	0.1257	0.1434	0.876	0.381	0.0028	0.001	1.0172	0.006	-0.003	0.005
met-d-XL_VLDL_PL	2020	Phospholipids in very large VLDL	NA	115078	12321875	NMR_metabo_UKBB	0.0574	0.0663	0.866	0.3865	0.1923	0.0283	1.0203	0.0185	0.0074	0.0067
ukb-b-16998	2018	Duration of walks	MRC-IEU	395831	9851867	activity_fitness_sleep	0.0432	0.0501	0.8634	0.3879	0.0455	0.0023	1.0289	0.0083	0.0009	0.0051
ukb-a-584	2017	Diagnoses - main ICD10: R14 Flatulence and related conditions	Neale Lab	337199	10894596	diseases	-0.1318	0.1536	-0.8582	0.3908	0.0031	0.0012	0.9928	0.0064	-0.003	0.0048
ukb-d-20116_0	2018	Smoking status: Never	NA	359706	13586591	smoking	-0.0385	0.0449	-0.8573	0.3913	0.0975	0.0037	1.0295	0.0102	0.0045	0.0062
met-d-L_VLDL_TG	2020	Triglycerides in large VLDL	NA	115078	12321875	NMR_metabo_UKBB	0.0628	0.0735	0.8549	0.3926	0.1857	0.0281	1.0188	0.0177	0.0079	0.0071
ukb-d-2877_2	2018	Type of tobacco previously smoked: Hand-rolled cigarettes	NA	89224	12355167	smoking	-0.1505	0.1787	-0.8426	0.3995	0.0097	0.0051	1.0123	0.0066	-0.0062	0.0048
ukb-b-12849	2018	Mouth/teeth dental problems: Loose teeth	MRC-IEU	461113	9851867	dental	0.0594	0.0707	0.8396	0.4012	0.0129	0.0013	1.0381	0.0075	0.0045	0.0051
ieu-a-28	2012	Infant head circumference	EGG	10768	2449807	infancy_puberty	0.0785	0.0936	0.8386	0.4017	0.2266	0.0451	0.99	0.0067	-0.0025	0.0049
ukb-b-12397	2018	Diagnoses - main ICD10: H26.9 Cataract, unspecified	MRC-IEU	463010	9851867	diseases	0.068	0.0811	0.8385	0.4018	0.0091	0.0013	0.9991	0.0077	-0.0019	0.0051
ukb-b-3304	2018	Friendships satisfaction	MRC-IEU	151232	9851867	mood_behaviour	-0.0471	0.0565	-0.8339	0.4044	0.0589	0.0038	1.0214	0.0067	0.0007	0.0044
ukb-b-1209	2018	Number of live births	MRC-IEU	250782	9851867	gynecology_fertility	-0.0382	0.0459	-0.8328	0.405	0.0598	0.0035	1.0172	0.0078	0.0064	0.0046
ukb-b-1707	2018	Average weekly spirits intake	MRC-IEU	326565	9851867	alcohol	0.0508	0.0612	0.8314	0.4057	0.0322	0.0022	1.0351	0.0079	0.0018	0.0053
ukb-b-16287	2018	Mean time to correctly identify matches	MRC-IEU	459523	9851867	neurology	0.0337	0.041	0.8207	0.4118	0.0743	0.0025	1.044	0.01	-0.0049	0.0058
met-c-867	2016	Total cholesterol in IDL	NA	19273	11820655	kettunen_metabolites	-0.1115	0.1362	-0.8186	0.413	0.0751	0.0446	1.0173	0.0192	0.0177	0.0053
ukb-a-530	2017	Diagnoses - main ICD10: H26 Other cataract	Neale Lab	337199	10894596	diseases	0.0712	0.0872	0.8171	0.4139	0.0089	0.0016	0.9945	0.0069	0.0012	0.0044
ukb-b-15297	2018	Reason for glasses/contact lenses: Other eye condition	MRC-IEU	460536	9851867	eye_ear	-0.1831	0.2258	-0.8109	0.4174	0.0015	0.0012	1.0236	0.0101	0.0088	0.007
ieu-a-22	2014	Schizophrenia	PGC	82315	9444231	neurology	-0.0334	0.0413	-0.8076	0.4193	0.4461	0.0163	1.0339	0.0106	-0.0026	0.006
ukb-b-5593	2018	Number of full sisters	MRC-IEU	455420	9851867	family_memb_health	0.0558	0.0692	0.8052	0.4207	0.0163	0.0015	1.18	0.0081	-0.002	0.0053
met-c-853	2016	Free cholesterol to esterified cholesterol ratio	NA	13497	11414918	kettunen_metabolites	-0.1478	0.1838	-0.8037	0.4216	0.0571	0.0517	1.0135	0.0124	0.0133	0.0049
met-d-M_HDL_TG	2020	Triglycerides in medium HDL	NA	115078	12321875	NMR_metabo_UKBB	0.0632	0.0789	0.8013	0.423	0.1586	0.0344	1.054	0.053	0.0087	0.007
ukb-b-20455	2018	Distance between home and job workplace	MRC-IEU	221909	9851867	work_stress	0.0911	0.1157	0.7873	0.4311	0.0108	0.0024	1.0127	0.0063	-0.0019	0.0053
ukb-b-13745	2018	Irritability	MRC-IEU	442169	9851867	mood_behaviour	-0.0464	0.0593	-0.7823	0.4341	0.0652	0.0035	1.0134	0.0111	0.0116	0.0063
ukb-a-579	2017	Diagnoses - main ICD10: O75 Other complications of labour and delivery not elsewhere classified	Neale Lab	337199	10894596	gynecology_fertility	0.1362	0.1742	0.7815	0.4345	0.0029	0.0012	0.9876	0.0057	0.0035	0.0048
ukb-a-560	2017	Diagnoses - main ICD10: L03 Cellulitis	Neale Lab	337199	10894596	diseases	0.1194	0.1534	0.7784	0.4363	0.0037	0.0015	1.0034	0.0065	-0.0024	0.0052
met-d-bOHbutyrate	2020	3-Hydroxybutyrate	NA	113595	12321875	NMR_metabo_UKBB	-0.0897	0.116	-0.7734	0.4393	0.0578	0.0115	0.9974	0.0125	0.0012	0.0068
ukb-b-19752	2018	Why reduced smoking: None of the above	MRC-IEU	14951	9851867	smoking	-0.2081	0.2696	-0.7717	0.4403	0.0415	0.0399	0.995	0.0087	0.0041	0.0065
ukb-a-553	2017	Diagnoses - main ICD10: K51 Ulcerative colitis	Neale Lab	337199	10894596	diseases	-0.0967	0.1254	-0.771	0.4407	0.0047	0.0016	1.0114	0.0067	0.0014	0.0047
met-d-XS_VLDL_TG	2020	Triglycerides in very small VLDL	NA	115078	12321875	NMR_metabo_UKBB	0.0457	0.0594	0.7697	0.4415	0.1809	0.0301	1.0576	0.0474	0.0092	0.0061
met-c-871	2016	Phospholipids in IDL	NA	21559	11871461	kettunen_metabolites	-0.1003	0.1316	-0.7624	0.4458	0.0652	0.0405	1.0193	0.0186	0.017	0.0052
met-c-921	2016	Total lipids in small HDL	NA	19273	11805157	kettunen_metabolites	-0.1062	0.1399	-0.7589	0.4479	0.0553	0.0259	1.0017	0.0073	0.0174	0.0051
ieu-a-1045	2015	Hippocampus volume	ENIGMA	30717	7276413	neurology	0.0926	0.1222	0.7579	0.4485	0.063	0.0164	0.9849	0.0065	-0.0002	0.0054
ukb-b-9596	2018	Vitamin and mineral supplements: Vitamin A	MRC-IEU	460351	9851867	drugs_supplements	0.1063	0.1405	0.7567	0.4492	0.0038	0.0011	1.0159	0.0074	-0.0053	0.0053
met-c-893	2016	18:2, linoleic acid (LA)	NA	13527	11417510	kettunen_metabolites	-0.0859	0.1143	-0.7513	0.4525	0.1255	0.0484	1.0034	0.0095	0.0152	0.005
met-d-XXL_VLDL_CE	2020	Cholesteryl esters in chylomicrons and extremely large VLDL	NA	115078	12321875	NMR_metabo_UKBB	0.053	0.0713	0.7441	0.4568	0.191	0.0315	1.0224	0.0269	0.0083	0.007
ieu-a-1052	2014	Transferrin	GIS	23986	2104242	biomarker	0.0813	0.1094	0.7437	0.457	0.1092	0.0506	1.0743	0.0187	0.0063	0.0062
ieu-a-1042	2015	Nucleus accumbens volume	ENIGMA	30717	7272653	neurology	-0.1196	0.1612	-0.7418	0.4582	0.0373	0.0151	0.9801	0.0061	0.0031	0.0046
met-d-L_VLDL_PL	2020	Phospholipids in large VLDL	NA	115078	12321875	NMR_metabo_UKBB	0.0484	0.0658	0.7351	0.4623	0.1997	0.03	1.021	0.0188	0.009	0.0068
met-c-840	2016	Alanine	NA	24796	12091566	kettunen_metabolites	0.0799	0.1096	0.7294	0.4658	0.0827	0.0265	1.0119	0.0072	0.0031	0.0046
ukb-d-2664_5	2018	Reason for reducing amount of alcohol drunk: Other reason	NA	134033	13574905	alcohol	-0.0503	0.0697	-0.7208	0.471	0.0422	0.0043	1.0022	0.0068	0.0008	0.0048
ukb-b-17107	2018	Pain type(s) experienced in last month: Facial pain	MRC-IEU	461857	9851867	pain_skeletal	-0.086	0.1218	-0.7061	0.4801	0.0062	0.0012	1.0141	0.0072	0.0087	0.0063
met-c-838	2016	Acetoacetate	NA	19262	11809755	kettunen_metabolites	0.1026	0.146	0.7029	0.4821	0.0725	0.0274	0.9804	0.0071	-0.0047	0.0051
met-d-Acetone	2020	Acetone	NA	115075	12321875	NMR_metabo_UKBB	0.0634	0.0903	0.7022	0.4825	0.0517	0.0102	0.997	0.0109	-0.0104	0.0057
ukb-a-526	2017	Diagnoses - main ICD10: F43 Reaction to severe stress and adjustment disorders	Neale Lab	337199	10894596	diseases	0.2254	0.3218	0.7005	0.4836	0.0008	0.0012	1.0015	0.0052	0.0044	0.0044
met-d-S_LDL_PL_pct	2020	Phospholipids to total lipids ratio in small LDL	NA	115078	12321875	NMR_metabo_UKBB	0.0652	0.0945	0.69	0.4902	0.1251	0.0313	1.0338	0.0443	-0.0151	0.008
ieu-a-16	2014	Childhood intelligence	SSGAC	12441	1380159	education_intelligence	-0.0639	0.0929	-0.6881	0.4914	0.2758	0.0444	1.0012	0.0093	-0.0025	0.0062
ukb-b-2732	2018	Time from waking to first cigarette	MRC-IEU	33304	9851867	smoking	0.054	0.0786	0.6863	0.4925	0.0921	0.0178	1.0295	0.0073	-0.0072	0.0044
ieu-a-114	2012	Neo-conscientiousness	GPC	17375	2305683	mood_behaviour	0.1005	0.1473	0.6824	0.495	0.0735	0.0292	0.9998	0.0066	-0.0006	0.0052
ukb-d-30100_irnt	2018	Mean platelet (thrombocyte) volume	NA	350470	13586285	biomarker	0.0222	0.0327	0.6792	0.497	0.2807	0.0318	1.2929	0.078	0.0106	0.0069
ukb-b-4282	2018	Prospective memory result	MRC-IEU	152605	9851867	neurology	0.0443	0.0656	0.676	0.4991	0.0531	0.004	1.0535	0.0074	0.0055	0.0052
met-c-939	2016	Urea	NA	18814	11807298	kettunen_metabolites	0.1958	0.2899	0.6753	0.4995	0.0196	0.0212	0.9954	0.0057	-0.001	0.0048
ukb-b-10093	2018	Tense / 'highly strung'	MRC-IEU	447961	9851867	mood_behaviour	0.0441	0.0653	0.6753	0.4995	0.0555	0.0028	1.0146	0.0097	0.0037	0.0068
met-d-L_VLDL_FC_pct	2020	Free cholesterol to total lipids ratio in large VLDL	NA	115067	12321875	NMR_metabo_UKBB	-0.0549	0.0817	-0.6721	0.5015	0.0602	0.0128	1.0686	0.0359	0.0071	0.0056
ukb-b-17595	2018	Medication for pain relief, constipation, heartburn: Paracetamol	MRC-IEU	457547	9851867	drugs_supplements	0.0301	0.0449	0.6698	0.503	0.0435	0.0021	1.0337	0.009	0.0091	0.0052
ukb-b-16118	2018	Neck/shoulder pain for 3+ months	MRC-IEU	105396	9851867	pain_skeletal	-0.0943	0.141	-0.6685	0.5038	0.0277	0.0052	1.0068	0.0071	0.0043	0.0056
ukb-d-ASTHMA_CHILD	2018	Childhood asthma (age<16)	NA	361194	10443939	lung_function	0.099	0.1486	0.6664	0.5052	0.0045	0.0015	1.0055	0.007	0.0054	0.005
met-c-953	2016	Total lipids in very small VLDL	NA	19273	11820654	kettunen_metabolites	0.0682	0.1024	0.6659	0.5055	0.1053	0.0363	1.0102	0.0125	0.0106	0.005
bbj-a-121	2019	Glaucoma	NA	212453	8885805	diseases	-0.0725	0.1094	-0.6622	0.5078	0.0096	0.0024	1.0169	0.0079	0.0054	0.0051
ukb-a-545	2017	Diagnoses - main ICD10: K21 Gastro-oesophageal reflux disease	Neale Lab	337199	10894596	diseases	-0.0767	0.1158	-0.6621	0.5079	0.0067	0.0012	0.9997	0.0056	-0.0063	0.005
ukb-a-548	2017	Diagnoses - main ICD10: K35 Acute appendicitis	Neale Lab	337199	10894596	diseases	-0.124	0.1879	-0.6598	0.5094	0.002	0.0013	1.0044	0.0066	0.0009	0.0043
met-d-XL_VLDL_FC	2020	Free cholesterol in very large VLDL	NA	115078	12321875	NMR_metabo_UKBB	0.0426	0.0649	0.6559	0.5119	0.187	0.0281	1.0196	0.0186	0.0076	0.0066
met-d-XXL_VLDL_PL_pct	2020	Phospholipids to total lipids ratio in chylomicrons and extremely large VLDL	NA	111631	12321875	NMR_metabo_UKBB	0.0546	0.0835	0.6543	0.5129	0.0614	0.0225	1.0764	0.0482	0.012	0.0054
ukb-a-543	2017	Diagnoses - main ICD10: J44 Other chronic obstructive pulmonary disease	Neale Lab	337199	10894596	diseases	0.0738	0.1131	0.6522	0.5143	0.0046	0.0014	0.9959	0.0068	0.0063	0.0044
ukb-b-15272	2018	Ever manic/hyper for 2 days	MRC-IEU	149144	9851867	mood_behaviour	0.0622	0.0958	0.649	0.5163	0.0201	0.004	1.0301	0.0081	-0.0067	0.0051
ukb-b-12841	2018	Bring up phlegm/sputum/mucus on most days	MRC-IEU	112583	9851867	lung_function	0.0581	0.0898	0.6472	0.5175	0.0265	0.0047	1.0154	0.0073	-0.0048	0.005
ukb-a-358	2017	Underlying (primary) cause of death: ICD10: J84.1 Other interstitial pulmonary diseases with fibrosis	Neale Lab	7637	10894596	diseases	0.132	0.205	0.6438	0.5197	0.0778	0.0615	0.9968	0.0063	0.0065	0.0043
ukb-d-4803_13	2018	Tinnitus: Yes, now some of the time	NA	117882	13352737	eye_ear	-0.0858	0.1334	-0.6431	0.5202	0.0113	0.0037	0.995	0.0061	0.0044	0.0043
ukb-b-18674	2018	Ever unenthusiastic/disinterested for a whole week	MRC-IEU	146542	9851867	mood_behaviour	0.0413	0.0645	0.6407	0.5217	0.0528	0.0049	1.0132	0.008	-0.0051	0.0045
ukb-d-4803_14	2018	Tinnitus: Yes, but not now, but have in the past	NA	117882	13567874	eye_ear	0.0696	0.1093	0.6369	0.5242	0.0174	0.0041	0.9906	0.0064	-0.0035	0.0044
met-d-L_VLDL_P	2020	Concentration of large VLDL particles	NA	115078	12321875	NMR_metabo_UKBB	0.0426	0.0671	0.635	0.5255	0.1947	0.0297	1.0178	0.018	0.0094	0.0068
ukb-b-11161	2018	Mouth/teeth dental problems: Painful gums	MRC-IEU	461113	9851867	dental	-0.0644	0.102	-0.6321	0.5273	0.0065	0.0011	1.024	0.0067	0.0041	0.005
ukb-a-557	2017	Diagnoses - main ICD10: K62 Other diseases of anus and rectum	Neale Lab	337199	10894596	diseases	0.0675	0.1072	0.63	0.5287	0.0048	0.0014	1.0038	0.0063	0.0028	0.0041
ukb-b-6458	2018	Mouth/teeth dental problems: Mouth ulcers	MRC-IEU	461113	9851867	dental	-0.0367	0.0584	-0.6283	0.5298	0.0296	0.0035	1.0366	0.0131	0.0026	0.0057
met-d-S_VLDL_TG	2020	Triglycerides in small VLDL	NA	115078	12321875	NMR_metabo_UKBB	0.0441	0.0704	0.6263	0.5311	0.2125	0.0377	1.0204	0.0239	0.0113	0.0071
ukb-b-4630	2018	Neuroticism score	MRC-IEU	374323	9851867	mood_behaviour	0.0341	0.0547	0.6225	0.5336	0.1154	0.0051	1.0263	0.0127	0.0081	0.0069
ukb-b-19191	2018	Mouth/teeth dental problems: Toothache	MRC-IEU	461113	9851867	dental	-0.0574	0.0929	-0.6178	0.5367	0.0071	0.0011	1.0367	0.0069	0.007	0.0046
met-d-VLDL_PL	2020	Phospholipids in VLDL	NA	115078	12321875	NMR_metabo_UKBB	-0.0359	0.0582	-0.6176	0.5368	0.1569	0.0253	1.0278	0.0216	0.0099	0.0062
bbj-a-133	2019	Lung cancer	NA	212453	8885805	diseases	-0.09	0.146	-0.6165	0.5376	0.0036	0.0022	1.0002	0.0078	0.001	0.0043
met-d-SFA	2020	Saturated fatty acids	NA	114999	12321875	NMR_metabo_UKBB	-0.0401	0.0659	-0.6093	0.5423	0.1313	0.0216	1.0165	0.0204	0.0102	0.0062
met-d-M_LDL_PL_pct	2020	Phospholipids to total lipids ratio in medium LDL	NA	115078	12321875	NMR_metabo_UKBB	0.0691	0.1139	0.6063	0.5443	0.0644	0.0216	1.0528	0.0444	-0.005	0.0072
ieu-a-1046	2015	Pallidum volume	ENIGMA	30717	7270265	neurology	0.073	0.1205	0.6056	0.5448	0.0622	0.0175	0.9809	0.0067	-0.0049	0.0049
met-d-HDL_TG	2020	Triglycerides in HDL	NA	115078	12321875	NMR_metabo_UKBB	0.0471	0.0779	0.6051	0.5451	0.1552	0.0358	1.0635	0.0584	0.0088	0.0069
ukb-a-594	2017	Diagnoses - main ICD10: Z09 Follow-up examination after treatment for conditions other than malignant neoplasms	Neale Lab	337199	10894596	diseases	-0.0889	0.1488	-0.5973	0.5503	0.0029	0.0012	0.9999	0.006	-0.0031	0.0044
met-d-S_LDL_TG	2020	Triglycerides in small LDL	NA	115078	12321875	NMR_metabo_UKBB	0.0379	0.0638	0.594	0.5525	0.1923	0.03	1.0261	0.0229	0.0104	0.0063
ukb-d-4803_0	2018	Tinnitus: No, never	NA	117882	13567874	eye_ear	0.0424	0.0714	0.5939	0.5526	0.0587	0.0047	1.0031	0.0066	-0.0066	0.0048
met-d-L_VLDL_L	2020	Total lipids in large VLDL	NA	115078	12321875	NMR_metabo_UKBB	0.0404	0.0683	0.5911	0.5544	0.1885	0.0288	1.0188	0.0177	0.0092	0.0069
met-c-858	2016	Free cholesterol	NA	13497	11410176	kettunen_metabolites	-0.1046	0.1771	-0.5904	0.5549	0.0648	0.0425	1.024	0.0107	0.0103	0.0052
met-c-922	2016	Concentration of small HDL particles	NA	19273	11820655	kettunen_metabolites	-0.0876	0.1484	-0.5903	0.555	0.0484	0.027	1.0008	0.0074	0.0155	0.0051
met-d-XL_VLDL_CE	2020	Cholesteryl esters in very large VLDL	NA	115078	12321875	NMR_metabo_UKBB	-0.0351	0.0603	-0.5826	0.5601	0.1522	0.0245	1.0374	0.0241	0.0108	0.0064
ukb-b-8707	2018	Diagnoses - main ICD10: J22 Unspecified acute lower respiratory infection	MRC-IEU	463010	9851867	diseases	0.1812	0.3111	0.5824	0.5603	0.0008	0.001	1.0183	0.0082	0.0059	0.0059
ebi-a-GCST007858	2015	Fasting blood glucose adjusted for BMI	NA	33231	105585	biomarker	0.1234	0.2149	0.5744	0.5657	0.3616	0.1366	1.0832	0.0857	-0.0009	0.0311
bbj-a-14	2019	C-reactive protein	NA	75391	6108953	biomarker	0.0821	0.1447	0.5678	0.5702	0.0161	0.0088	1.182	0.013	-0.007	0.0053
ukb-b-6991	2018	Seen doctor (GP) for nerves, anxiety, tension or depression	MRC-IEU	459560	9851867	mood_behaviour	0.0251	0.0444	0.5655	0.5718	0.0613	0.0025	1.0081	0.0097	0.003	0.0054
ukb-b-1962	2018	Operation code: bilateral oophorectomy	MRC-IEU	462933	9851867	gynecology_fertility	0.046	0.0814	0.5645	0.5724	0.0094	0.0011	1.0161	0.0067	0.0067	0.0052
met-c-856	2016	Omega-6 fatty acids	NA	13506	11398837	kettunen_metabolites	-0.0923	0.1656	-0.5577	0.5771	0.0612	0.0451	1.0176	0.0089	0.0131	0.0049
ukb-a-224	2017	Smoking status: Previous	Neale Lab	336024	10894596	smoking	0.0283	0.0509	0.5561	0.5782	0.0523	0.003	1.0159	0.0095	-0.0002	0.0053
ukb-b-3666	2018	Family relationship satisfaction	MRC-IEU	151531	9851867	mood_behaviour	-0.0297	0.0535	-0.5561	0.5782	0.0607	0.0038	1.024	0.007	-0.0008	0.0045
ukb-b-15005	2018	Transport type for commuting to job workplace: Walk	MRC-IEU	245364	9851867	activity_fitness_sleep	-0.0462	0.0831	-0.5559	0.5783	0.0163	0.0021	1.0228	0.0062	-0.004	0.0048
met-c-843	2016	Apolipoprotein B	NA	20690	11813266	kettunen_metabolites	0.0655	0.1183	0.5532	0.5801	0.0831	0.0392	1.008	0.0141	0.0168	0.0055
ukb-a-555	2017	Diagnoses - main ICD10: K57 Diverticular disease of intestine	Neale Lab	337199	10894596	diseases	-0.0396	0.0716	-0.5532	0.5801	0.0131	0.0015	1.0021	0.0065	-0.0055	0.0043
met-c-882	2016	Free cholesterol in large LDL	NA	21555	11871425	kettunen_metabolites	-0.0745	0.1356	-0.5496	0.5826	0.0683	0.0466	1.0151	0.0227	0.0182	0.0053
ukb-b-17422	2018	Age at menopause (last menstrual period)	MRC-IEU	143819	9851867	gynecology_fertility	0.0235	0.043	0.547	0.5844	0.156	0.0131	1.0303	0.0218	-0.007	0.005
met-c-954	2016	Concentration of very small VLDL particles	NA	19273	11797264	kettunen_metabolites	0.0541	0.0991	0.5454	0.5855	0.1111	0.0362	1.0062	0.0122	0.0118	0.0051
ukb-a-518	2017	Diagnoses - main ICD10: C44 Other malignant neoplasms of skin	Neale Lab	337199	10894596	diseases	-0.0553	0.1023	-0.5411	0.5884	0.0101	0.0022	1.0082	0.0082	-0.0021	0.0049
ukb-b-8133	2018	Light smokers, at least 100 smokes in lifetime	MRC-IEU	123894	9851867	smoking	-0.0326	0.0604	-0.5409	0.5886	0.0723	0.0062	1.0195	0.0075	-0.0011	0.0049
ukb-b-9930	2018	Why reduced smoking: Illness or ill health	MRC-IEU	14951	9851867	smoking	0.1014	0.1882	0.539	0.5899	0.0607	0.036	1.0135	0.0088	0.0052	0.0068
ieu-a-1044	2015	Caudate volume	ENIGMA	30717	7277001	neurology	-0.0489	0.0907	-0.5385	0.5902	0.1058	0.0169	0.9682	0.0062	-0.0046	0.0048
ukb-b-2094	2018	Weight change compared with 1 year ago	MRC-IEU	455085	9851867	anthropometry	-0.0414	0.077	-0.5373	0.5911	0.0104	0.0011	1.04	0.0075	0.0052	0.0046
ukb-b-4886	2018	Number of days/week walked 10+ minutes	MRC-IEU	454783	9851867	activity_fitness_sleep	0.0257	0.0478	0.5367	0.5915	0.0415	0.0019	1.0166	0.0079	-0.0027	0.0054
ukb-b-11413	2018	Pain type(s) experienced in last month: Stomach or abdominal pain	MRC-IEU	461857	9851867	pain_skeletal	0.0385	0.0725	0.532	0.5947	0.0195	0.0014	1.0275	0.0076	0.0069	0.005
ieu-a-967	2014	Squamous cell lung cancer	ILCCO	18313	8893750	diseases	0.0688	0.1298	0.5301	0.5961	0.0681	0.0286	1.0075	0.0066	-0.0014	0.0047
met-c-869	2016	Total lipids in IDL	NA	19273	11820646	kettunen_metabolites	-0.0687	0.1299	-0.5285	0.5972	0.0774	0.0433	1.0178	0.0183	0.0173	0.0053
met-c-881	2016	Cholesterol esters in large VLDL	NA	19273	11820655	kettunen_metabolites	-0.0705	0.1338	-0.5267	0.5984	0.0808	0.0491	1.0107	0.0209	0.02	0.0054
met-c-917	2016	Other polyunsaturated fatty acids than 18:2	NA	13549	11407336	kettunen_metabolites	-0.0754	0.1452	-0.5189	0.6038	0.0707	0.0389	1.0183	0.0151	0.005	0.0047
ukb-b-12506	2018	Vitamin and mineral supplements: Vitamin E	MRC-IEU	460351	9851867	drugs_supplements	0.0541	0.1049	0.5153	0.6064	0.0066	0.001	1.0153	0.0065	-0.0079	0.005
ukb-b-3831	2018	Average weekly intake of other alcoholic drinks	MRC-IEU	107741	9851867	alcohol	-0.1762	0.3453	-0.5102	0.6099	0.0026	0.0041	1.0128	0.0058	0.0106	0.0046
ukb-a-580	2017	Diagnoses - main ICD10: R04 Haemorrhage from respiratory passages	Neale Lab	337199	10894596	diseases	0.0897	0.176	0.5095	0.6104	0.0027	0.0015	0.9963	0.0066	-0.0013	0.0046
ukb-b-5174	2018	Average weekly beer plus cider intake	MRC-IEU	327634	9851867	alcohol	0.0298	0.0588	0.5078	0.6116	0.0518	0.0028	1.0639	0.0096	-0.0039	0.0058
ukb-b-2227	2018	Number of children fathered	MRC-IEU	209872	9851867	gynecology_fertility	-0.0326	0.0646	-0.5056	0.6131	0.0355	0.0028	1.0153	0.0071	0.0064	0.0046
met-c-883	2016	Total lipids in large LDL	NA	19273	11820652	kettunen_metabolites	-0.0666	0.1337	-0.4984	0.6182	0.0801	0.0496	1.0128	0.0211	0.0203	0.0054
ieu-a-1047	2015	Putamen volume	ENIGMA	30717	7282885	neurology	-0.0463	0.0932	-0.4962	0.6198	0.1251	0.0194	0.9506	0.007	6.349e-05	0.0049
ukb-d-40001_C349	2018	Underlying (primary) cause of death: ICD10: C34.9 Bronchus or lung, unspecified	NA	9092	9452278	diseases	0.073	0.1483	0.4927	0.6223	0.1028	0.0502	0.9969	0.0063	-0.0018	0.0047
ieu-b-2	2019	Alzheimer's disease	Alzheimer Disease Genetics Consortium (ADGC), European Alzheimer's Disease Initiative (EADI), Cohorts for Heart and Aging Research in Genomic Epidemiology Consortium (CHARGE), Genetic and Environmental Risk in AD/Defining Genetic, Polygenic and Environmental Risk for Alzheimer's Disease Consortium (GERAD/PERADES),	63926	10528610	neurology	0.0421	0.086	0.4897	0.6243	0.0447	0.024	1.061	0.0377	-0.0077	0.0042
ukb-b-3798	2018	Fractured bone site(s): Leg	MRC-IEU	460340	9851867	pain_skeletal	0.0904	0.1855	0.4871	0.6262	0.0019	0.001	1.0048	0.0076	-0.0124	0.0058
met-d-L_VLDL_FC	2020	Free cholesterol in large VLDL	NA	115078	12321875	NMR_metabo_UKBB	0.0312	0.0646	0.4834	0.6288	0.1905	0.0287	1.0233	0.0189	0.0101	0.0067
met-c-885	2016	Phospholipids in large LDL	NA	21550	11871461	kettunen_metabolites	-0.0632	0.1343	-0.4709	0.6377	0.0662	0.0434	1.0158	0.0206	0.0194	0.0054
ukb-a-574	2017	Diagnoses - main ICD10: N20 Calculus of kidney and ureter	Neale Lab	337199	10894596	diseases	-0.0468	0.1005	-0.4653	0.6417	0.0078	0.0014	1.0095	0.0067	-0.0095	0.0045
met-c-884	2016	Concentration of large LDL particles	NA	19273	11820653	kettunen_metabolites	-0.0615	0.1323	-0.4647	0.6421	0.0802	0.0486	1.0143	0.0206	0.0202	0.0054
ukb-b-8196	2018	Ever highly irritable/argumentative for 2 days	MRC-IEU	149501	9851867	mood_behaviour	0.0335	0.0725	0.4624	0.6438	0.0478	0.0045	1.0173	0.0078	0.0028	0.0051
ukb-a-36	2017	Handedness (chirality/laterality): Left-handed	Neale Lab	337130	10894596	mood_behaviour	-0.0385	0.0836	-0.4605	0.6451	0.0098	0.0016	1.0057	0.0068	-0.0019	0.0046
met-c-880	2016	Total cholesterol in large LDL	NA	21552	11871461	kettunen_metabolites	-0.0613	0.1336	-0.4591	0.6462	0.0688	0.0452	1.0133	0.0217	0.0186	0.0053
ukb-b-20544	2018	Nervous feelings	MRC-IEU	450700	9851867	mood_behaviour	0.028	0.061	0.4589	0.6463	0.0637	0.0031	1.0187	0.0113	0.0043	0.0067
ieu-b-4828	2022	Number of children ever born measurement	Within family GWAS consortium	60430	7974415	gynecology_fertility	0.0435	0.0977	0.4454	0.656	0.0344	0.0087	1.0252	0.0067	0.004	0.0044
ukb-b-11605	2018	Medication for pain relief, constipation, heartburn: Omeprazole (e.g. Zanprol)	MRC-IEU	457547	9851867	drugs_supplements	0.0272	0.0619	0.439	0.6607	0.0191	0.0013	1.041	0.0071	0.0071	0.0049
met-c-872	2016	Triglycerides in IDL	NA	19273	11820642	kettunen_metabolites	0.0429	0.0984	0.4358	0.663	0.1088	0.0346	1.01	0.0148	0.0129	0.005
met-d-XL_HDL_C_pct	2020	Cholesterol to total lipids ratio in very large HDL	NA	115053	12321875	NMR_metabo_UKBB	0.0294	0.0677	0.4342	0.6642	0.0635	0.0208	1.094	0.0623	0.0109	0.0056
ebi-a-GCST005232	2017	Neuroticism	NA	329821	18436568	mood_behaviour	0.0249	0.0573	0.4338	0.6644	0.1107	0.0055	1.0083	0.0127	0.0066	0.0068
ukb-b-16609	2018	Target heart rate achieved	MRC-IEU	68426	9851867	cardiovascular	-0.0451	0.1042	-0.4329	0.6651	0.0376	0.0081	1.0079	0.0072	-0.0005	0.0054
ukb-a-529	2017	Diagnoses - main ICD10: H25 Senile cataract	Neale Lab	337199	10894596	diseases	0.0746	0.1755	0.4253	0.6706	0.0029	0.0014	1.0166	0.007	0.002	0.0051
met-d-DHA_pct	2020	Ratio of docosahexaenoic acid to total fatty acids	NA	114999	12321875	NMR_metabo_UKBB	-0.0306	0.0725	-0.4215	0.6734	0.124	0.0112	1.034	0.0308	-0.0106	0.0061
ebi-a-GCST003368	2016	circulating leptin levels adjusted for BMI	NA	33987	4907162	biomarker	-0.0448	0.1064	-0.4212	0.6736	0.0936	0.0159	1.0051	0.0068	0.0069	0.0053
ukb-b-19158	2018	Mineral and other dietary supplements: Selenium	MRC-IEU	461384	9851867	drugs_supplements	0.0504	0.1195	0.4213	0.6736	0.0067	0.0012	1.0178	0.007	-0.0096	0.006
met-c-866	2016	Histidine	NA	19244	11811025	kettunen_metabolites	-0.0785	0.187	-0.42	0.6745	0.0383	0.0239	1.0027	0.0072	0.005	0.0047
ukb-b-873	2018	Fractured bone site(s): Spine	MRC-IEU	460340	9851867	pain_skeletal	-0.1033	0.2476	-0.4169	0.6767	0.0017	0.0016	1.0059	0.0131	-0.0052	0.009
met-c-841	2016	Albumin	NA	18960	11703182	kettunen_metabolites	-0.0652	0.1572	-0.4144	0.6786	0.0607	0.0241	0.9892	0.0065	0.0112	0.005
ukb-a-327	2017	Type of tobacco previously smoked: Cigars or pipes	Neale Lab	82755	10894596	smoking	-0.0589	0.1427	-0.4129	0.6797	0.0115	0.0052	1.0015	0.0059	-0.0021	0.0041
ieu-a-1050	2014	Ferritin	GIS	23986	2036124	biomarker	0.0541	0.1335	0.4052	0.6853	0.0766	0.0249	1.0315	0.0094	-0.0017	0.006
ukb-b-16881	2018	Sitting height	MRC-IEU	461536	9851867	anthropometry	0.0118	0.0292	0.4045	0.6858	0.3342	0.0177	1.204	0.0464	-0.0064	0.007
ebi-a-GCST000612	2010	Celiac disease	NA	15283	518292	diseases	-0.0412	0.1022	-0.4037	0.6864	0.2504	0.0442	1.0735	0.0084	0.0087	0.006
ukb-a-554	2017	Diagnoses - main ICD10: K52 Other non-infective gastro-enteritis and colitis	Neale Lab	337199	10894596	diseases	0.0487	0.1247	0.3903	0.6963	0.0049	0.0012	1.003	0.0059	-0.0006	0.0049
ukb-b-13891	2018	Mineral and other dietary supplements: Zinc	MRC-IEU	461384	9851867	drugs_supplements	-0.0328	0.0843	-0.3896	0.6969	0.0119	0.0012	1.0085	0.0063	-0.0066	0.0053
ieu-b-41	2019	bipolar disorder	Bipolar Disorder Working Group of the Psychiatric Genomics Consortium	51710	13413244	neurology	-0.0177	0.0456	-0.3881	0.6979	0.3454	0.0154	1.0214	0.0074	-0.0047	0.0049
ebi-a-GCST005072	2017	Ferritin levels	NA	9818	23168581	biomarker	-0.0359	0.093	-0.3858	0.6996	0.3045	0.0477	1.1998	0.0067	-0.0019	0.005
met-c-870	2016	Concentration of IDL particles	NA	19273	11820652	kettunen_metabolites	-0.0482	0.1262	-0.382	0.7025	0.0789	0.042	1.017	0.0175	0.017	0.0053
ukb-b-19066	2018	Reproduciblity of spirometry measurement using ERS/ATS criteria	MRC-IEU	345665	9851867	lung_function	-0.0341	0.0898	-0.3801	0.7039	0.014	0.0017	1.0248	0.0076	0.0001	0.0061
ukb-b-13932	2018	Duration of vigorous activity	MRC-IEU	251501	9851867	activity_fitness_sleep	-0.0241	0.0637	-0.3784	0.7052	0.0329	0.0023	0.9996	0.0067	-0.0045	0.0052
ukb-b-7178	2018	Doctor diagnosed hayfever or allergic rhinitis	MRC-IEU	112583	9851867	diseases	-0.0229	0.0611	-0.3748	0.7078	0.0786	0.0075	1.0095	0.0091	0.006	0.0049
ukb-a-538	2017	Diagnoses - main ICD10: I83 Varicose veins of lower extremities	Neale Lab	337199	10894596	diseases	0.0308	0.0826	0.3726	0.7095	0.0192	0.0021	1.0318	0.0103	-0.0037	0.0058
ukb-b-15957	2018	Types of transport used (excluding work): Public transport	MRC-IEU	460491	9851867	activity_fitness_sleep	0.0255	0.0703	0.3625	0.717	0.0225	0.0016	1.066	0.0075	-0.0036	0.0057
ukb-b-18541	2018	Ever used hormone-replacement therapy (HRT)	MRC-IEU	250301	9851867	gynecology_fertility	-0.0199	0.0557	-0.3576	0.7206	0.0371	0.0025	1.0197	0.0072	0.0003	0.005
met-d-M_LDL_TG	2020	Triglycerides in medium LDL	NA	115078	12321875	NMR_metabo_UKBB	0.0201	0.0564	0.3571	0.721	0.173	0.0256	1.0462	0.035	0.0135	0.0057
ukb-b-20261	2018	Ever smoked	MRC-IEU	461066	9851867	smoking	-0.0145	0.0407	-0.3565	0.7214	0.0753	0.0029	1.039	0.0107	-0.0033	0.0057
met-d-IDL_TG	2020	Triglycerides in IDL	NA	115078	12321875	NMR_metabo_UKBB	0.0188	0.0532	0.3532	0.7239	0.151	0.023	1.0502	0.0459	0.0094	0.0055
ukb-b-17687	2018	Illness, injury, bereavement, stress in last 2 years: None of the above	MRC-IEU	459742	9851867	work_stress	-0.0184	0.0528	-0.349	0.7271	0.023	0.0014	1.0411	0.0071	-0.0057	0.0046
met-d-Omega_3	2020	Omega-3 fatty acids	NA	114999	12321875	NMR_metabo_UKBB	0.0193	0.0569	0.3397	0.7341	0.118	0.0185	1.0732	0.0514	-0.004	0.0058
ukb-b-151	2018	Number of days/week of vigorous physical activity 10+ minutes	MRC-IEU	440512	9851867	activity_fitness_sleep	0.0166	0.0495	0.3353	0.7374	0.0365	0.0019	1.0275	0.0087	-0.0112	0.0051
ukb-b-5948	2018	Diagnoses - main ICD10: R35 Polyuria	MRC-IEU	463010	9851867	diseases	-0.0483	0.1464	-0.3302	0.7412	0.0035	0.0012	0.9936	0.0095	0.0047	0.007
ukb-b-13026	2018	Why reduced smoking: Health precaution	MRC-IEU	14951	9851867	smoking	-0.0539	0.1649	-0.3269	0.7438	0.0768	0.0354	0.9952	0.0081	-0.006	0.0056
met-c-906	2016	Total lipids in medium LDL	NA	19273	11818458	kettunen_metabolites	-0.042	0.13	-0.3231	0.7466	0.0857	0.048	1.0084	0.0198	0.0213	0.0054
met-d-LDL_TG	2020	Triglycerides in LDL	NA	115078	12321875	NMR_metabo_UKBB	0.0175	0.0545	0.3205	0.7486	0.159	0.0236	1.0537	0.0434	0.0125	0.0055
met-c-895	2016	Total cholesterol in LDL	NA	21559	11871461	kettunen_metabolites	-0.0433	0.1357	-0.3189	0.7498	0.0712	0.0487	1.0125	0.0229	0.0197	0.0054
ukb-b-18189	2018	Reason for glasses/contact lenses: For long-sightedness, i.e. for distance and near, but particularly for near tasks like reading (called 'hypermetropia')	MRC-IEU	460536	9851867	eye_ear	-0.0266	0.0841	-0.3167	0.7515	0.008	0.0013	1.0988	0.0082	-0.0028	0.0053
ebi-a-GCST004599	2016	Mean platelet volume	NA	164454	29193201	biomarker	0.0108	0.0342	0.3162	0.7518	0.2777	0.0387	1.0017	0.0435	-0.0007	0.0049
ieu-a-117	2012	Neo-openness to experience	GPC	17375	2305641	mood_behaviour	-0.0345	0.1094	-0.3154	0.7524	0.1063	0.0271	0.9911	0.0066	-0.0053	0.0051
met-c-861	2016	Glycerol	NA	20235	11360671	kettunen_metabolites	0.0636	0.2028	0.3138	0.7537	0.0322	0.021	1.0135	0.0065	0.0167	0.0051
ukb-b-20208	2018	Diagnoses - main ICD10: J45.9 Asthma, unspecified	MRC-IEU	463010	9851867	diseases	0.0611	0.1966	0.3107	0.756	0.0023	0.0012	1.0302	0.009	0.0056	0.0074
ukb-b-13092	2018	Headaches for 3+ months	MRC-IEU	91269	9851867	pain_skeletal	-0.022	0.072	-0.3059	0.7597	0.0571	0.0058	1.0094	0.0064	-0.0077	0.0046
ukb-b-19354	2018	Diagnoses - main ICD10: K20 Oesophagitis	MRC-IEU	463010	9851867	diseases	-0.0384	0.1263	-0.3043	0.7609	0.0041	0.001	1.0149	0.0072	0.002	0.0061
met-c-907	2016	Concentration of medium LDL particles	NA	19273	11818918	kettunen_metabolites	-0.0397	0.1309	-0.3035	0.7615	0.0841	0.0471	1.0102	0.0192	0.0212	0.0055
ukb-b-5664	2018	Frequency of tenseness / restlessness in last 2 weeks	MRC-IEU	445194	9851867	mood_behaviour	-0.0151	0.0503	-0.3012	0.7632	0.0431	0.0023	1.0392	0.0088	0.0063	0.0053
met-c-905	2016	Cholesterol esters in medium LDL	NA	19273	11820631	kettunen_metabolites	-0.0392	0.1306	-0.3001	0.7641	0.085	0.0478	1.0084	0.0198	0.0202	0.0054
ukb-b-4512	2018	Duration of other exercises	MRC-IEU	220399	9851867	activity_fitness_sleep	-0.0241	0.0828	-0.2917	0.7705	0.0164	0.0023	1.028	0.0066	-0.0065	0.0044
ukb-b-3822	2018	Frequency of depressed mood in last 2 weeks	MRC-IEU	442840	9851867	mood_behaviour	0.0168	0.058	0.2894	0.7723	0.0427	0.0023	1.0374	0.0083	0.0061	0.0062
ukb-b-2160	2018	Diagnoses - main ICD10: C61 Malignant neoplasm of prostate	MRC-IEU	463010	9851867	diseases	-0.028	0.0973	-0.2878	0.7735	0.0055	0.0013	1.0392	0.0093	-0.0004	0.0056
ukb-b-3793	2018	Time spent driving	MRC-IEU	310555	9851867	activity_fitness_sleep	-0.0184	0.064	-0.2873	0.7739	0.0429	0.0024	1.0296	0.0075	0.0003	0.0054
ukb-a-542	2017	Diagnoses - main ICD10: J34 Other disorders of nose and nasal sinuses	Neale Lab	337199	10894596	diseases	0.0511	0.1786	0.2863	0.7747	0.0023	0.0013	1.0081	0.0064	0.0044	0.0048
ukb-b-2134	2018	Past tobacco smoking	MRC-IEU	424960	9851867	smoking	-0.0123	0.0431	-0.2845	0.776	0.0904	0.0034	1.0383	0.0109	0.0032	0.006
ukb-d-H40	2018	Diagnoses - main ICD10: H40 Glaucoma	NA	361194	10233350	diseases	0.0391	0.1404	0.2783	0.7808	0.003	0.0012	1.0025	0.0058	0.0002	0.0046
met-c-908	2016	Phospholipids in medium LDL	NA	21558	11871461	kettunen_metabolites	-0.0362	0.1317	-0.275	0.7833	0.074	0.0414	1.008	0.0186	0.0199	0.0054
ukb-a-564	2017	Diagnoses - main ICD10: M20 Acquired deformities of fingers and toes	Neale Lab	337199	10894596	diseases	-0.025	0.0921	-0.2715	0.786	0.0095	0.0015	1.0002	0.0069	-0.0027	0.0044
ukb-b-12654	2018	Former alcohol drinker	MRC-IEU	31506	9851867	alcohol	-0.0242	0.0905	-0.2678	0.7888	0.1082	0.0154	1.0238	0.0069	-0.0008	0.0049
ukb-d-4803_12	2018	Tinnitus: Yes, now a lot of the time	NA	117882	11127194	eye_ear	0.0614	0.2308	0.2659	0.7904	0.0096	0.0051	0.9983	0.0072	0.0002	0.0056
met-d-M_VLDL_TG	2020	Triglycerides in medium VLDL	NA	115078	12321875	NMR_metabo_UKBB	0.0179	0.0695	0.2576	0.7967	0.1888	0.0307	1.0114	0.0181	0.0108	0.0071
ieu-a-1000	2016	Depressive symptoms	SSGAC	161460	6524475	mood_behaviour	-0.0179	0.0715	-0.2502	0.8025	0.047	0.0037	1.0012	0.0072	0.0085	0.0058
met-d-S_HDL_L	2020	Total lipids in small HDL	NA	115078	12321875	NMR_metabo_UKBB	-0.0187	0.076	-0.2458	0.8059	0.1497	0.0226	0.9895	0.016	0.0148	0.0072
ukb-a-541	2017	Diagnoses - main ICD10: J33 Nasal polyp	Neale Lab	337199	10894596	diseases	0.0341	0.1438	0.2372	0.8125	0.0031	0.0015	1.0066	0.0069	0.0041	0.004
ukb-a-257	2017	Hearing difficulty/problems: Yes	Neale Lab	323978	10894596	eye_ear	0.0114	0.0493	0.2318	0.8167	0.0411	0.0024	1.015	0.0087	-0.0026	0.0049
met-c-859	2016	Glucose	NA	24679	12052259	kettunen_metabolites	-0.0233	0.1015	-0.2298	0.8183	0.0864	0.0204	0.9956	0.0061	0.0078	0.0047
ukb-b-19419	2018	Diagnoses - main ICD10: R11 Nausea and vomiting	MRC-IEU	463010	9851867	diseases	-0.0406	0.1776	-0.2283	0.8194	0.0018	0.0011	1.0098	0.0092	-0.0014	0.0064
ukb-b-6519	2018	Worrier / anxious feelings	MRC-IEU	450765	9851867	mood_behaviour	0.0135	0.0597	0.2254	0.8217	0.0761	0.0039	1.0087	0.0115	0.011	0.007
ukb-a-524	2017	Diagnoses - main ICD10: E04 Other non-toxic goitre	Neale Lab	337199	10894596	diseases	-0.0275	0.1225	-0.2244	0.8225	0.0052	0.0013	0.993	0.0062	-0.0044	0.0044
ukb-b-17885	2018	Diagnoses - main ICD10: R31 Unspecified haematuria	MRC-IEU	463010	9851867	diseases	0.0246	0.1104	0.2225	0.8239	0.0053	0.0011	1.0211	0.007	0.0018	0.0054
ukb-b-18712	2018	Illness, injury, bereavement, stress in last 2 years: Death of a close relative	MRC-IEU	459742	9851867	work_stress	-0.0173	0.0794	-0.2181	0.8273	0.0069	0.0012	1.0403	0.0069	0.0026	0.0044
met-d-MUFA	2020	Monounsaturated fatty acids	NA	114999	12321875	NMR_metabo_UKBB	0.0153	0.0717	0.2141	0.8304	0.1808	0.0283	1.0065	0.0196	0.0118	0.0068
bbj-a-96	2019	Cerebral aneurysm	NA	195203	8885031	neurology	0.0224	0.1052	0.213	0.8313	0.0123	0.0028	0.9994	0.0083	0.0038	0.0051
ukb-b-10169	2018	Guilty feelings	MRC-IEU	450704	9851867	mood_behaviour	0.0106	0.0509	0.2084	0.8349	0.0499	0.0022	1.0215	0.0086	0.0012	0.0053
ieu-a-86	2013	Extreme height	GIANT	16196	1966557	anthropometry	-0.0103	0.0499	-0.2074	0.8357	0.9022	0.0758	0.8726	0.0138	-0.0056	0.0059
met-d-M_LDL_CE_pct	2020	Cholesteryl esters to total lipids ratio in medium LDL	NA	115078	12321875	NMR_metabo_UKBB	-0.0208	0.1005	-0.2068	0.8361	0.1031	0.0228	1.0139	0.0236	0.0065	0.0077
ukb-b-18596	2018	Pain type(s) experienced in last month: Neck or shoulder pain	MRC-IEU	461857	9851867	pain_skeletal	0.0099	0.0495	0.2001	0.8414	0.0324	0.0016	1.0327	0.0074	0.0031	0.0049
ukb-b-14576	2018	Wears glasses or contact lenses	MRC-IEU	462254	9851867	eye_ear	-0.0134	0.0677	-0.1987	0.8425	0.0151	0.0012	1.0492	0.007	0.0019	0.0049
met-c-924	2016	Total cholesterol in small LDL	NA	21556	11871461	kettunen_metabolites	-0.0253	0.1346	-0.1883	0.8507	0.0732	0.0427	1.0148	0.0184	0.0206	0.0055
ukb-d-2664_4	2018	Reason for reducing amount of alcohol drunk: Financial reasons	NA	134033	12649485	alcohol	-0.025	0.133	-0.1876	0.8512	0.0114	0.0035	0.9964	0.0063	0.0024	0.0047
ukb-a-522	2017	Diagnoses - main ICD10: D25 Leiomyoma of uterus	Neale Lab	337199	10894596	diseases	0.0204	0.1091	0.1873	0.8514	0.0061	0.0014	0.9917	0.0061	-0.0073	0.0048
ukb-b-4424	2018	Sleep duration	MRC-IEU	460099	9851867	activity_fitness_sleep	-0.0089	0.0475	-0.1866	0.852	0.0715	0.0029	1.028	0.0092	-0.0029	0.006
ukb-b-11874	2018	Diagnoses - secondary ICD10: M06.99 Rheumatoid arthritis, unspecified (Site unspecified)	MRC-IEU	463010	9851867	diseases	0.0243	0.1347	0.1806	0.8567	0.0051	0.0013	0.9974	0.01	0.0022	0.0075
ukb-b-18336	2018	Seen a psychiatrist for nerves, anxiety, tension or depression	MRC-IEU	460702	9851867	mood_behaviour	-0.0086	0.0483	-0.1779	0.8588	0.0301	0.0018	1.018	0.0086	0.0025	0.0048
ukb-b-14624	2018	Illness, injury, bereavement, stress in last 2 years: Marital separation/divorce	MRC-IEU	459742	9851867	work_stress	0.0221	0.1247	0.1772	0.8593	0.0041	0.0012	1.0286	0.0075	-0.0068	0.0049
ukb-b-2634	2018	Duration of heavy DIY	MRC-IEU	182778	9851867	activity_fitness_sleep	-0.0125	0.0709	-0.1762	0.8601	0.0327	0.0029	1.0157	0.0064	-0.0015	0.0049
met-d-L_LDL_TG	2020	Triglycerides in large LDL	NA	115078	12321875	NMR_metabo_UKBB	0.0091	0.053	0.1713	0.864	0.1448	0.022	1.0607	0.0502	0.0122	0.0054
ukb-b-5053	2018	Frequency of heavy DIY in last 4 weeks	MRC-IEU	182511	9851867	activity_fitness_sleep	0.0135	0.0807	0.1679	0.8667	0.0223	0.0029	1.0252	0.0062	-0.0007	0.005
ukb-a-572	2017	Diagnoses - main ICD10: M72 Fibroblastic disorders	Neale Lab	337199	10894596	diseases	0.0155	0.0978	0.1589	0.8738	0.0101	0.0033	1.0193	0.0243	0.0037	0.005
ukb-b-11601	2018	Diagnoses - main ICD10: N40 Hyperplasia of prostate	MRC-IEU	463010	9851867	diseases	0.0132	0.0866	0.1523	0.8789	0.0068	0.0013	1.0207	0.009	-0.002	0.005
met-d-L_VLDL_C	2020	Cholesterol in large VLDL	NA	115078	12321875	NMR_metabo_UKBB	-0.0089	0.0623	-0.1433	0.886	0.1724	0.0272	1.0252	0.0201	0.0107	0.0066
ukb-a-523	2017	Diagnoses - main ICD10: E03 Other hypothyroidism	Neale Lab	337199	10894596	diseases	0.0443	0.3452	0.1284	0.8979	0.0005	0.0011	0.9976	0.0058	0.0032	0.0045
ukb-a-525	2017	Diagnoses - main ICD10: F31 Bipolar affective disorder	Neale Lab	337199	10894596	diseases	-0.016	0.1258	-0.1272	0.8988	0.0049	0.0015	0.986	0.0068	-0.0037	0.005
ukb-b-2346	2018	Duration of moderate activity	MRC-IEU	343827	9851867	activity_fitness_sleep	0.006	0.0485	0.1246	0.9008	0.0318	0.0019	1.0175	0.0076	-0.0025	0.0043
met-c-904	2016	Total cholesterol in medium LDL	NA	21559	11862863	kettunen_metabolites	-0.016	0.1361	-0.1179	0.9061	0.0712	0.0452	1.0117	0.0212	0.0188	0.0054
ukb-a-573	2017	Diagnoses - main ICD10: N19 Unspecified renal failure	Neale Lab	337199	10894596	diseases	0.0189	0.1762	0.1072	0.9146	0.0028	0.0013	0.9999	0.0064	-0.0009	0.0047
ukb-b-14814	2018	Diagnoses - main ICD10: K30 Dyspepsia	MRC-IEU	463010	9851867	diseases	0.0141	0.1345	0.1049	0.9164	0.0029	0.001	1.0143	0.0076	0.0005	0.005
ukb-b-11188	2018	Used an inhaler for chest within last hour	MRC-IEU	424873	9851867	lung_function	0.0138	0.1392	0.0989	0.9212	0.0039	0.0013	1.0141	0.0081	0.0025	0.0061
bbj-a-81	2019	Smoking behaviors : Smoking cessation	NA	76047	5961480	smoking	-0.0075	0.0793	-0.0942	0.925	0.0371	0.007	1.0013	0.0078	-0.0014	0.0047
ukb-b-9050	2018	Eye problems/disorders: Injury or trauma resulting in loss of vision	MRC-IEU	150642	9851867	diseases	0.0159	0.1743	0.0914	0.9271	0.0071	0.0038	1.0093	0.0084	0.0053	0.0067
met-c-925	2016	Total lipids in small LDL	NA	19273	11820193	kettunen_metabolites	0.0115	0.1266	0.091	0.9275	0.0904	0.044	1.0067	0.0168	0.0207	0.0055
met-d-XL_VLDL_C	2020	Cholesterol in very large VLDL	NA	115078	12321875	NMR_metabo_UKBB	0.0055	0.0622	0.0884	0.9295	0.1722	0.0265	1.0259	0.0204	0.0092	0.0065
met-d-Creatinine	2020	Creatinine	NA	110058	12321875	NMR_metabo_UKBB	-0.0062	0.0707	-0.0881	0.9298	0.1555	0.0138	1.0253	0.0143	0.0049	0.0069
bbj-a-94	2019	Cataract	NA	212453	8885805	eye_ear	0.0118	0.1357	0.0867	0.9309	0.0065	0.0023	1.0514	0.0083	0.0029	0.005
ukb-b-14863	2018	Mineral and other dietary supplements: Iron	MRC-IEU	461384	9851867	drugs_supplements	0.0103	0.1231	0.0836	0.9334	0.0049	0.0011	1.0266	0.007	-0.0037	0.0056
ukb-a-575	2017	Diagnoses - main ICD10: N32 Other disorders of bladder	Neale Lab	337199	10894596	diseases	0.0104	0.1286	0.0806	0.9358	0.004	0.0011	0.9887	0.0058	-0.0018	0.0046
ukb-b-10188	2018	Vitamin and mineral supplements: Vitamin B	MRC-IEU	460351	9851867	drugs_supplements	0.0073	0.0908	0.0806	0.9358	0.0077	0.0011	1.0192	0.0074	-0.0067	0.0048
ukb-b-15175	2018	Vitamin and mineral supplements: Vitamin C	MRC-IEU	460351	9851867	drugs_supplements	-0.0065	0.0913	-0.071	0.9434	0.0124	0.0014	1.0172	0.0076	-0.0072	0.0056
met-c-855	2016	Omega-3 fatty acids	NA	13544	11401623	kettunen_metabolites	-0.0076	0.1103	-0.0689	0.9451	0.1501	0.0413	0.9904	0.0075	0.0016	0.0047
ieu-a-1112	2017	Primary sclerosing cholangitis	IPSCSG	14890	7891603	diseases	-0.006	0.093	-0.0647	0.9484	0.2541	0.0583	1.006	0.01	-0.0016	0.006
ukb-b-16858	2018	Cough on most days	MRC-IEU	112583	9851867	lung_function	0.0051	0.0787	0.0645	0.9486	0.0418	0.0044	0.998	0.0064	0.0045	0.0052
ukb-b-18994	2018	Miserableness	MRC-IEU	454982	9851867	mood_behaviour	0.003	0.0533	0.0568	0.9547	0.0615	0.0027	1.0241	0.0103	0.0059	0.006
ukb-b-8463	2018	Back pain for 3+ months	MRC-IEU	117404	9851867	pain_skeletal	-0.0039	0.0727	-0.0532	0.9576	0.0378	0.0046	0.9968	0.0066	0.0004	0.0047
ukb-b-13653	2018	Worry too long after embarrassment	MRC-IEU	443918	9851867	mood_behaviour	-0.0024	0.0499	-0.0474	0.9622	0.0638	0.0026	1.0175	0.0098	0.0007	0.0059
ukb-b-12621	2018	Ever had stillbirth, spontaneous miscarriage or termination	MRC-IEU	247180	9851867	gynecology_fertility	0.0036	0.084	0.043	0.9657	0.0194	0.0024	1.0259	0.0076	-0.0024	0.0052
ukb-b-19255	2018	Fractured bone site(s): Arm	MRC-IEU	460340	9851867	pain_skeletal	-0.0071	0.1714	-0.0414	0.967	0.0033	0.0011	1.012	0.0076	-0.006	0.0062
met-d-VLDL_L	2020	Total lipids in VLDL	NA	115078	12321875	NMR_metabo_UKBB	-0.0025	0.0622	-0.0403	0.9679	0.1724	0.027	1.017	0.0186	0.0098	0.0065
ukb-b-9981	2018	Sensitivity / hurt feelings	MRC-IEU	449419	9851867	mood_behaviour	0.0021	0.0534	0.0393	0.9687	0.0602	0.0028	1.0306	0.0101	0.0087	0.0063
ukb-d-D12	2018	Diagnoses - main ICD10: D12 Benign neoplasm of colon, rectum, anus and anal canal	NA	361194	13217521	diseases	0.0028	0.0715	0.0391	0.9688	0.0129	0.0015	1.0067	0.0063	0.0046	0.0045
ukb-d-1707_1	2018	Handedness (chirality/laterality): Right-handed	NA	360913	13586570	mood_behaviour	0.0029	0.084	0.0343	0.9726	0.0094	0.0015	1.0069	0.0065	-0.0018	0.0044
met-c-955	2016	Phospholipids in very small VLDL	NA	19273	11813718	kettunen_metabolites	-0.0038	0.1124	-0.0338	0.9731	0.0872	0.0376	1.0138	0.0151	0.0129	0.0051
ukb-b-964	2018	Diagnoses - main ICD10: I48 Atrial fibrillation and flutter	MRC-IEU	463010	9851867	diseases	-0.0023	0.0783	-0.0297	0.9763	0.0143	0.002	1.0168	0.0108	0.0141	0.0061
met-c-926	2016	Concentration of small LDL particles	NA	19273	11820655	kettunen_metabolites	-0.0027	0.1224	-0.0223	0.9822	0.0965	0.0421	1.0062	0.0152	0.0206	0.0055
ukb-d-M70	2018	Diagnoses - main ICD10: M70 Soft tissue disorders related to use, overuse and pressure	NA	361194	9498351	diseases	0.0024	0.1795	0.0135	0.9893	0.0016	0.0012	0.9946	0.006	-0.0006	0.0043
met-d-S_HDL_PL	2020	Phospholipids in small HDL	NA	115078	12321875	NMR_metabo_UKBB	0.0006	0.0775	0.0081	0.9935	0.1486	0.0232	0.9972	0.0209	0.0124	0.0071
ukb-b-7926	2018	Qualifications: NVQ or HND or HNC or equivalent	MRC-IEU	458079	9851867	education_intelligence	-0.0002	0.0709	-0.0032	0.9974	0.0147	0.0013	1.0286	0.0065	0.0118	0.0048
met-c-918	2016	Phosphatidylcholine and other cholines	NA	13542	11419086	kettunen_metabolites	NA	NA	NA	NA	-0.0008	0.0388	1.0133	0.0092	0.0073	0.0047
met-c-935	2016	Sphingomyelins	NA	13476	11417530	kettunen_metabolites	NA	NA	NA	NA	-0.0045	0.0411	1.016	0.0078	0.0079	0.0051
met-c-937	2016	Total phosphoglycerides	NA	13519	11416877	kettunen_metabolites	NA	NA	NA	NA	NA	NA	NA	NA	NA	NA
ubm-a-2702	2018	Cerebral White Matter Volume	NA	8411	11734354	neurology	NA	NA	NA	NA	-0.134	0.0417	1.7003	0.0052	0.0012	0.004
ukb-a-517	2017	Diagnoses - main ICD10: B37 Candidiasis	Neale Lab	337199	10894596	diseases	NA	NA	NA	NA	NA	NA	NA	NA	NA	NA
ukb-a-565	2017	Diagnoses - main ICD10: M21 Other acquired deformities of limbs	Neale Lab	337199	10894596	diseases	NA	NA	NA	NA	NA	NA	NA	NA	NA	NA
ukb-b-14050	2018	Why reduced smoking: Financial reasons	MRC-IEU	14951	9851867	smoking	NA	NA	NA	NA	NA	NA	NA	NA	NA	NA
ukb-b-394	2018	Transport type for commuting to job workplace: None of the above	MRC-IEU	245364	9851867	activity_fitness_sleep	NA	NA	NA	NA	-0.0004	0.0027	1.018	0.0108	-0.0065	0.0092
ukb-b-7356	2018	Illness, injury, bereavement, stress in last 2 years: Death of a spouse or partner	MRC-IEU	459742	9851867	work_stress	NA	NA	NA	NA	NA	NA	NA	NA	NA	NA

### Sheet: PE_SGA
GWAS_ID	Year	Trait	Consortium	Sample_size	N_SNPs	Group	rg	se	z	p	h2_obs	h2_obs_se	h2_int	h2_int_se	gcov_int	gcov_int_se
ukb-b-14177	2018	Vascular/heart problems diagnosed by doctor: High blood pressure	MRC-IEU	461880	9851867	diseases	0.5682	0.0584	9.7292	2.2641e-22	0.1136	0.0048	1.0878	0.0192	0.0061	0.007
ukb-b-13352	2018	Vascular/heart problems diagnosed by doctor: None of the above	MRC-IEU	461880	9851867	diseases	-0.5722	0.0599	-9.5529	1.2611e-21	0.1105	0.0045	1.0851	0.0181	-0.0047	0.0069
ukb-b-20175	2018	Systolic blood pressure, automated reading	MRC-IEU	436419	9851867	cardiovascular	0.5184	0.0548	9.4576	3.1513e-21	0.1259	0.0052	1.0915	0.0171	0.0055	0.0073
ieu-b-38	2018	systolic blood pressure	International Consortium of Blood Pressure	757601	7088083	cardiovascular	0.4921	0.0523	9.4174	4.6227e-21	0.1364	0.0058	1.0605	0.0316	0.0123	0.0094
ukb-b-18009	2018	Medication for cholesterol, blood pressure, diabetes, or take exogenous hormones: Blood pressure medication	MRC-IEU	249710	9851867	drugs_supplements	0.5893	0.0631	9.3319	1.0394e-20	0.0995	0.0057	1.0496	0.0124	0.0021	0.0063
ieu-b-39	2018	diastolic blood pressure	International Consortium of Blood Pressure	757601	7160619	cardiovascular	0.4878	0.0563	8.6638	4.5617e-18	0.1347	0.0061	1.0767	0.0322	0.0166	0.0088
ukb-b-7992	2018	Diastolic blood pressure, automated reading	MRC-IEU	436424	9851867	cardiovascular	0.4913	0.0605	8.1216	4.6003e-16	0.1353	0.0053	1.0935	0.0182	0.0095	0.0074
ukb-b-20379	2018	Medication for cholesterol, blood pressure, diabetes, or take exogenous hormones: None of the above	MRC-IEU	249710	9851867	drugs_supplements	-0.5477	0.0697	-7.8572	3.9274e-15	0.0625	0.0036	1.0296	0.0096	0.002	0.0058
ukb-b-3357	2018	Birth weight of first child	MRC-IEU	200272	9851867	anthropometry	-0.437	0.0632	-6.9149	4.6828e-12	0.1053	0.0057	1.0302	0.0111	-0.002	0.0059
ukb-b-3656	2018	Number of treatments/medications taken	MRC-IEU	462933	9851867	drugs_supplements	0.332	0.0585	5.67	1.4276e-08	0.0569	0.0022	1.0549	0.009	0.0041	0.005
ukb-b-13378	2018	Birth weight	MRC-IEU	261932	9851867	anthropometry	-0.3482	0.0624	-5.5813	2.3874e-08	0.1057	0.0054	1.0776	0.0148	0.0001	0.0054
ebi-a-GCST005195	2017	Coronary artery disease	NA	547261	7934254	diseases	0.3752	0.0677	5.545	2.94e-08	0.0391	0.0027	1.0269	0.0117	-0.0035	0.0051
ukb-b-7137	2018	Medication for pain relief, constipation, heartburn: Aspirin	MRC-IEU	457547	9851867	drugs_supplements	0.4455	0.0809	5.5057	3.6768e-08	0.0214	0.0015	1.0207	0.0071	-0.0009	0.0054
ukb-b-7953	2018	Forced vital capacity (FVC)	MRC-IEU	421986	9851867	lung_function	-0.2451	0.0472	-5.1932	2.0672e-07	0.1701	0.007	1.1187	0.0197	0.0076	0.0064
ukb-b-12854	2018	Arm fat percentage (right)	MRC-IEU	454789	9851867	anthropometry	0.261	0.051	5.1176	3.0942e-07	0.2181	0.0063	1.0982	0.0187	-0.0126	0.0064
ukb-b-20188	2018	Arm fat percentage (left)	MRC-IEU	454724	9851867	anthropometry	0.2564	0.0511	5.0156	5.2875e-07	0.2223	0.0064	1.0928	0.0188	-0.0121	0.0065
ukb-b-8909	2018	Body fat percentage	MRC-IEU	454633	9851867	anthropometry	0.2315	0.0486	4.7643	1.8948e-06	0.2201	0.0065	1.1054	0.0191	-0.0087	0.0062
ukb-b-18377	2018	Leg fat percentage (left)	MRC-IEU	454826	9851867	anthropometry	0.2343	0.0497	4.7134	2.4364e-06	0.2073	0.0058	1.0994	0.0172	-0.0039	0.0066
ukb-b-20531	2018	Leg fat percentage (right)	MRC-IEU	454854	9851867	anthropometry	0.2292	0.0499	4.5918	4.3937e-06	0.2071	0.0058	1.103	0.0174	-0.0027	0.0067
ukb-b-16407	2018	Trunk fat percentage	MRC-IEU	454613	9851867	anthropometry	0.2175	0.0478	4.5478	5.4221e-06	0.2113	0.0065	1.1053	0.0195	-0.0105	0.0059
ukb-b-19953	2018	Body mass index (BMI)	MRC-IEU	461460	9851867	anthropometry	0.2353	0.0528	4.4574	8.296e-06	0.251	0.0075	1.0933	0.0196	-0.0101	0.0074
ukb-b-10753	2018	Diabetes diagnosed by doctor	MRC-IEU	461578	9851867	diseases	0.2658	0.06	4.4273	9.5402e-06	0.0422	0.0025	1.0613	0.0127	0.001	0.0056
ukb-b-8338	2018	Arm fat mass (left)	MRC-IEU	454684	9851867	anthropometry	0.2231	0.0508	4.3904	1.1316e-05	0.2357	0.0071	1.0906	0.0186	-0.0146	0.0068
ukb-b-17805	2018	Medication for cholesterol, blood pressure, diabetes, or take exogenous hormones: Cholesterol lowering medication	MRC-IEU	249710	9851867	drugs_supplements	0.3764	0.0858	4.3869	1.15e-05	0.0453	0.0052	1.0511	0.021	-0.0003	0.0048
ukb-b-6704	2018	Arm fat mass (right)	MRC-IEU	454757	9851867	anthropometry	0.2197	0.0504	4.3622	1.2875e-05	0.2351	0.0072	1.0926	0.0187	-0.0139	0.0068
ukb-b-14713	2018	Forced vital capacity (FVC), Best measure	MRC-IEU	345665	9851867	lung_function	-0.2009	0.0461	-4.3546	1.3333e-05	0.1884	0.008	1.1011	0.0188	-0.0018	0.0062
ukb-b-8468	2018	Vascular/heart problems diagnosed by doctor: Angina	MRC-IEU	461880	9851867	diseases	0.3247	0.0748	4.3385	1.4346e-05	0.021	0.0017	1.0376	0.0084	-0.0012	0.0045
ukb-b-19657	2018	Forced expiratory volume in 1-second (FEV1)	MRC-IEU	421986	9851867	lung_function	-0.2149	0.0499	-4.3057	1.6646e-05	0.1432	0.0057	1.0849	0.0158	0.0037	0.007
ukb-b-19393	2018	Whole body fat mass	MRC-IEU	454137	9851867	anthropometry	0.2033	0.0481	4.2225	2.4162e-05	0.2402	0.007	1.0981	0.0193	-0.0112	0.0066
ukb-a-534	2017	Diagnoses - main ICD10: I25 Chronic ischaemic heart disease	Neale Lab	337199	10894596	diseases	0.389	0.093	4.1833	2.87e-05	0.02	0.0023	1.0176	0.0075	0.0036	0.0047
ukb-b-4711	2018	Usual walking pace	MRC-IEU	459915	9851867	activity_fitness_sleep	-0.2301	0.055	-4.1793	2.9245e-05	0.073	0.0024	1.0464	0.0094	0.0036	0.0057
ukb-b-11590	2018	Vascular/heart problems diagnosed by doctor: Heart attack	MRC-IEU	461880	9851867	diseases	0.3518	0.0848	4.1493	3.335e-05	0.0181	0.0016	1.0209	0.0078	-0.0022	0.0055
ukb-a-533	2017	Diagnoses - main ICD10: I21 Acute myocardial infarction	Neale Lab	337199	10894596	diseases	0.5349	0.1291	4.1442	3.41e-05	0.0099	0.0016	1.0069	0.0067	0.009	0.0054
ebi-a-GCST005314	2018	Offspring birth weight	NA	68258	8671379	anthropometry	-0.4273	0.1034	-4.1332	3.5771e-05	0.0848	0.0087	1.0103	0.0068	-0.0035	0.005
ukb-b-20044	2018	Trunk fat mass	MRC-IEU	454588	9851867	anthropometry	0.189	0.0466	4.0584	4.9409e-05	0.2378	0.0069	1.1037	0.0198	-0.0122	0.0063
ukb-b-7212	2018	Leg fat mass (left)	MRC-IEU	454823	9851867	anthropometry	0.2002	0.0495	4.0459	5.2133e-05	0.2341	0.0067	1.0915	0.0184	-0.0082	0.007
ukb-a-581	2017	Diagnoses - main ICD10: R07 Pain in throat and chest	Neale Lab	337199	10894596	diseases	0.4141	0.1035	4.0017	6.29e-05	0.016	0.0017	1.0066	0.0073	0.0043	0.0049
ukb-b-18096	2018	Leg fat mass (right)	MRC-IEU	454846	9851867	anthropometry	0.1997	0.05	3.9913	6.5721e-05	0.2329	0.0067	1.0929	0.0181	-0.0078	0.0071
ukb-b-13764	2018	Long-standing illness, disability or infirmity	MRC-IEU	451893	9851867	diseases	0.2216	0.0562	3.945	7.9807e-05	0.0488	0.002	1.0354	0.0081	0.0074	0.0043
ukb-b-12687	2018	Mother's age at death	MRC-IEU	273111	9851867	family_memb_health	-0.3953	0.1025	-3.8556	0.0001	0.0243	0.0022	1.0949	0.0077	-0.0004	0.0059
ukb-b-9405	2018	Waist circumference	MRC-IEU	462166	9851867	anthropometry	0.1834	0.0475	3.8642	0.0001	0.1993	0.0065	1.0793	0.0178	-0.006	0.0059
ieu-a-980	2015	Femoral neck bone mineral density	GEFOS	32735	10586900	pain_skeletal	0.3515	0.0949	3.7033	0.0002	0.192	0.0222	0.9751	0.008	-0.0065	0.0045
ukb-b-6306	2018	Overall health rating	MRC-IEU	460844	9851867	activity_fitness_sleep	0.1778	0.048	3.7008	0.0002	0.095	0.003	1.0619	0.0109	0.0056	0.0055
ukb-d-I9_CHD	2018	Major coronary heart disease event	NA	361194	13295130	diseases	0.3503	0.0969	3.6166	0.0003	0.0193	0.0018	0.9993	0.0076	-0.0075	0.0053
met-d-Albumin	2020	Albumin	NA	115060	12321875	NMR_metabo_UKBB	-0.31	0.0872	-3.5556	0.0004	0.0808	0.0075	1.0356	0.0109	0.0127	0.0056
ukb-b-10787	2018	Standing height	MRC-IEU	461950	9851867	anthropometry	-0.1364	0.0387	-3.5223	0.0004	0.5011	0.0236	1.3794	0.0725	-0.0096	0.008
met-d-Total_PL	2020	Total phospholipids in lipoprotein particles	NA	115078	12321875	NMR_metabo_UKBB	-0.2728	0.0789	-3.4567	0.0005	0.1147	0.0201	1.0612	0.0356	0.0154	0.0053
ukb-b-20292	2018	Taking other prescription medications	MRC-IEU	461332	9851867	drugs_supplements	0.2155	0.0623	3.4558	0.0005	0.0407	0.0018	1.0331	0.0081	-0.0002	0.0047
met-d-LA_pct	2020	Ratio of linoleic acid to total fatty acids	NA	114999	12321875	NMR_metabo_UKBB	-0.3022	0.0882	-3.4262	0.0006	0.1219	0.0144	1.0484	0.0253	0.0029	0.0055
met-d-S_LDL_C_pct	2020	Cholesterol to total lipids ratio in small LDL	NA	115078	12321875	NMR_metabo_UKBB	-0.3768	0.1104	-3.4116	0.0006	0.0547	0.0074	1.0452	0.0176	0.0117	0.0056
met-d-Total_FC	2020	Total free cholesterol	NA	115078	12321875	NMR_metabo_UKBB	-0.3267	0.0958	-3.4106	0.0006	0.0862	0.0241	1.0815	0.0507	0.0128	0.0054
ukb-b-11141	2018	Forced expiratory volume in 1-second (FEV1), Best measure	MRC-IEU	345665	9851867	lung_function	-0.1749	0.0507	-3.4518	0.0006	0.1592	0.0066	1.0722	0.0149	-0.0043	0.0068
met-d-Cholines	2020	Total cholines	NA	114999	12321875	NMR_metabo_UKBB	-0.2783	0.0818	-3.4024	0.0007	0.1212	0.019	1.065	0.0403	0.0159	0.0056
ukb-b-15590	2018	Hip circumference	MRC-IEU	462117	9851867	anthropometry	0.1676	0.0497	3.3715	0.0007	0.2238	0.0077	1.1041	0.0211	-0.0148	0.0068
met-d-LA	2020	Linoleic acid	NA	114999	12321875	NMR_metabo_UKBB	-0.3327	0.0989	-3.3636	0.0008	0.1213	0.0242	1.0302	0.0302	0.019	0.0066
ukb-b-4650	2018	Comparative body size at age 10	MRC-IEU	454718	9851867	anthropometry	0.172	0.0516	3.333	0.0009	0.1425	0.0084	1.0313	0.0197	-0.0095	0.0063
ukb-b-5779	2018	Alcohol intake frequency.	MRC-IEU	462346	9851867	alcohol	0.1835	0.0551	3.3297	0.0009	0.0805	0.0035	1.086	0.0123	-0.0042	0.0053
ebi-a-GCST006867	2018	Type 2 diabetes	NA	655666	5030727	diseases	0.2028	0.0615	3.2964	0.001	0.0462	0.003	1.0514	0.019	0.0099	0.0081
met-d-Total_C	2020	Total cholesterol	NA	115078	12321875	NMR_metabo_UKBB	-0.3339	0.1013	-3.2959	0.001	0.0892	0.0243	1.0865	0.053	0.0125	0.0055
ebi-a-GCST006702	2017	Parental longevity (combined parental age at death)	NA	208118	11484372	family_memb_health	-0.3606	0.1101	-3.2746	0.0011	0.0366	0.0032	1.0598	0.0081	0.0073	0.0059
ieu-b-109	2020	HDL cholesterol	UK Biobank	403943	12321875	biomarker	-0.169	0.0517	-3.2696	0.0011	0.2014	0.0156	1.3645	0.1114	0.0045	0.0065
met-d-Total_CE	2020	Total esterified cholesterol	NA	115078	12321875	NMR_metabo_UKBB	-0.3318	0.103	-3.2208	0.0013	0.0913	0.0242	1.0882	0.0535	0.0123	0.0055
met-c-957	2016	Total lipids in chylomicrons and largest VLDL particles	NA	18960	11708802	kettunen_metabolites	0.4689	0.1481	3.1653	0.0015	0.1205	0.0271	0.9891	0.0066	-0.0085	0.005
ukb-b-7551	2018	Maximum workload during fitness test	MRC-IEU	68425	9851867	cardiovascular	-0.4164	0.1314	-3.1692	0.0015	0.0458	0.0074	1.0159	0.0065	-0.0021	0.0046
ukb-b-8714	2018	Vascular/heart problems diagnosed by doctor: Stroke	MRC-IEU	461880	9851867	diseases	0.4837	0.152	3.1823	0.0015	0.0045	0.0011	1.0204	0.0072	0.003	0.0048
met-d-Gly	2020	Glycine	NA	114972	12321875	NMR_metabo_UKBB	-0.2216	0.0706	-3.1394	0.0017	0.1482	0.0438	1.0149	0.0096	0.008	0.0046
ebi-a-GCST005843	2018	Ischemic stroke	NA	440328	7537579	diseases	0.3108	0.0997	3.1165	0.0018	0.0156	0.0014	1.0347	0.0067	0.0073	0.0048
met-d-Total_L	2020	Total lipids in lipoprotein particles	NA	115078	12321875	NMR_metabo_UKBB	-0.2691	0.0866	-3.107	0.0019	0.1009	0.0241	1.0564	0.0409	0.0159	0.0056
met-c-959	2016	Phospholipids in chylomicrons and largest VLDL particles	NA	21542	11871391	kettunen_metabolites	0.4932	0.1595	3.0934	0.002	0.0961	0.026	0.9851	0.0065	-0.0092	0.005
met-d-Phosphatidylc	2020	Phosphatidylcholines	NA	114999	12321875	NMR_metabo_UKBB	-0.253	0.0827	-3.0588	0.0022	0.1277	0.0206	1.0657	0.0455	0.0145	0.0057
met-d-Omega_6	2020	Omega-6 fatty acids	NA	114999	12321875	NMR_metabo_UKBB	-0.2997	0.0983	-3.0489	0.0023	0.1218	0.0252	1.0377	0.033	0.0185	0.0066
met-d-Total_P	2020	Total concentration of lipoprotein particles	NA	115078	12321875	NMR_metabo_UKBB	-0.2485	0.0817	-3.0423	0.0023	0.1335	0.0163	1.052	0.0326	0.0155	0.0058
ukb-b-12181	2018	Pain type(s) experienced in last month: Headache	MRC-IEU	461857	9851867	pain_skeletal	-0.2124	0.0703	-3.0211	0.0025	0.0429	0.0025	1.0208	0.0096	0.0134	0.0055
met-c-958	2016	Concentration of chylomicrons and largest VLDL particles	NA	18960	11598671	kettunen_metabolites	0.4711	0.1564	3.0115	0.0026	0.1138	0.026	0.9879	0.0064	-0.0071	0.0052
ukb-b-19191	2018	Mouth/teeth dental problems: Toothache	MRC-IEU	461113	9851867	dental	-0.3377	0.1133	-2.982	0.0029	0.0071	0.0011	1.0367	0.0069	0.0135	0.0044
ukb-b-11842	2018	Weight	MRC-IEU	461632	9851867	anthropometry	0.136	0.0459	2.9656	0.003	0.2754	0.0087	1.1213	0.0235	-0.0134	0.007
ieu-a-1095	2014	Age at menarche	ReproGen	182416	2441816	gynecology_fertility	-0.1722	0.0585	-2.9447	0.0032	0.1303	0.011	0.9623	0.0146	0.0015	0.0048
met-d-L_HDL_PL_pct	2020	Phospholipids to total lipids ratio in large HDL	NA	115078	12321875	NMR_metabo_UKBB	0.2935	0.0998	2.9411	0.0033	0.1595	0.0192	1.082	0.0325	-0.0028	0.0061
ukb-b-20124	2018	Heel bone mineral density (BMD) T-score, automated	MRC-IEU	265753	9851867	pain_skeletal	0.1875	0.0639	2.935	0.0033	0.298	0.0265	1.138	0.0373	-0.0123	0.0083
met-d-LDL_CE	2020	Cholesteryl esters in LDL	NA	115078	12321875	NMR_metabo_UKBB	-0.3235	0.1105	-2.9277	0.0034	0.0664	0.0286	1.0932	0.0687	0.0138	0.0055
met-d-M_VLDL_C	2020	Cholesterol in medium VLDL	NA	115078	12321875	NMR_metabo_UKBB	-0.3168	0.1085	-2.9201	0.0035	0.0704	0.0236	1.0839	0.0523	0.0105	0.0056
met-d-HDL_FC	2020	Free cholesterol in HDL	NA	115078	12321875	NMR_metabo_UKBB	-0.22	0.0773	-2.8442	0.0045	0.1619	0.0195	1.116	0.0528	0.0068	0.0051
met-d-M_VLDL_FC	2020	Free cholesterol in medium VLDL	NA	115078	12321875	NMR_metabo_UKBB	-0.2504	0.0881	-2.842	0.0045	0.0881	0.0232	1.0678	0.0443	0.013	0.0056
met-d-HDL_C	2020	HDL cholesterol	NA	115078	12321875	NMR_metabo_UKBB	-0.2058	0.0726	-2.8334	0.0046	0.1787	0.0225	1.104	0.0438	0.0058	0.0051
met-d-Phosphoglyc	2020	Phosphoglycerides	NA	114999	12321875	NMR_metabo_UKBB	-0.241	0.0851	-2.8337	0.0046	0.1256	0.0209	1.0541	0.0403	0.0158	0.0059
met-d-HDL_L	2020	Total lipids in HDL	NA	115078	12321875	NMR_metabo_UKBB	-0.2049	0.0726	-2.8223	0.0048	0.1495	0.0189	1.1038	0.0458	0.0083	0.0051
met-d-XS_VLDL_PL_pct	2020	Phospholipids to total lipids ratio in very small VLDL	NA	115078	12321875	NMR_metabo_UKBB	0.223	0.0791	2.8197	0.0048	0.1136	0.0203	1.0533	0.0346	-0.0057	0.0047
met-d-non_HDL_C	2020	Total cholesterol minus HDL-C	NA	115078	12321875	NMR_metabo_UKBB	-0.3154	0.112	-2.8165	0.0049	0.0669	0.0276	1.0916	0.0653	0.0118	0.0055
met-d-S_VLDL_FC	2020	Free cholesterol in small VLDL	NA	115078	12321875	NMR_metabo_UKBB	-0.2528	0.0899	-2.8135	0.0049	0.0842	0.0244	1.0806	0.0495	0.0136	0.0054
met-d-L_LDL_C_pct	2020	Cholesterol to total lipids ratio in large LDL	NA	115078	12321875	NMR_metabo_UKBB	-0.2993	0.1069	-2.7983	0.0051	0.11	0.0269	1.1093	0.0647	0.0003	0.006
met-d-Remnant_C	2020	Remnant cholesterol (non-HDL, non-LDL -cholesterol)	NA	115078	12321875	NMR_metabo_UKBB	-0.275	0.0986	-2.789	0.0053	0.0739	0.0238	1.0777	0.0514	0.0108	0.0052
met-d-L_LDL_CE	2020	Cholesteryl esters in large LDL	NA	115078	12321875	NMR_metabo_UKBB	-0.3431	0.1234	-2.78	0.0054	0.0663	0.0306	1.1023	0.0753	0.0124	0.0057
met-d-XL_HDL_FC_pct	2020	Free cholesterol to total lipids ratio in very large HDL	NA	115053	12321875	NMR_metabo_UKBB	0.2291	0.0823	2.785	0.0054	0.1628	0.0189	1.1237	0.0606	-0.0036	0.0051
met-d-HDL_CE	2020	Cholesteryl esters in HDL	NA	115078	12321875	NMR_metabo_UKBB	-0.1979	0.0713	-2.7741	0.0055	0.181	0.0232	1.0994	0.0422	0.0051	0.0051
met-d-LDL_P	2020	Concentration of LDL particles	NA	115078	12321875	NMR_metabo_UKBB	-0.2956	0.1066	-2.7717	0.0056	0.07	0.0285	1.0969	0.0669	0.0117	0.0055
met-d-LDL_C	2020	LDL cholesterol	NA	115078	12321875	NMR_metabo_UKBB	-0.3419	0.1252	-2.7307	0.0063	0.0613	0.0305	1.1023	0.0761	0.0125	0.0056
met-d-M_HDL_PL_pct	2020	Phospholipids to total lipids ratio in medium HDL	NA	115078	12321875	NMR_metabo_UKBB	0.2248	0.0823	2.7306	0.0063	0.1739	0.0206	1.0793	0.0384	-0.0042	0.0055
ukb-b-3460	2018	Alcohol intake versus 10 years previously	MRC-IEU	428117	9851867	alcohol	0.1883	0.0689	2.7334	0.0063	0.0339	0.0019	1.0385	0.0085	-0.0001	0.0048
met-d-L_LDL_C	2020	Cholesterol in large LDL	NA	115078	12321875	NMR_metabo_UKBB	-0.337	0.1238	-2.7231	0.0065	0.0705	0.0269	1.0946	0.0667	0.0115	0.0058
met-d-M_LDL_C_pct	2020	Cholesterol to total lipids ratio in medium LDL	NA	115078	12321875	NMR_metabo_UKBB	-0.2587	0.0953	-2.7153	0.0066	0.0596	0.0145	1.0634	0.0322	0.0036	0.0053
met-d-L_LDL_P	2020	Concentration of large LDL particles	NA	115078	12321875	NMR_metabo_UKBB	-0.316	0.1164	-2.7134	0.0067	0.0722	0.0303	1.1015	0.0722	0.0109	0.0058
met-d-S_LDL_CE	2020	Cholesteryl esters in small LDL	NA	115078	12321875	NMR_metabo_UKBB	-0.2664	0.0987	-2.7004	0.0069	0.0748	0.0261	1.0828	0.0593	0.0139	0.0056
ukb-b-11303	2018	Father's age at death	MRC-IEU	341118	9851867	family_memb_health	-0.2696	0.0998	-2.7019	0.0069	0.0316	0.0022	1.0875	0.0076	-0.0006	0.0061
met-c-960	2016	Triglycerides in chylomicrons and largest VLDL particles	NA	21540	11843388	kettunen_metabolites	0.4486	0.1662	2.699	0.007	0.085	0.0261	0.9921	0.0067	-0.009	0.0048
met-d-LDL_L	2020	Total lipids in LDL	NA	115078	12321875	NMR_metabo_UKBB	-0.3239	0.1203	-2.6915	0.0071	0.063	0.0305	1.1015	0.0755	0.013	0.0055
met-d-HDL_P	2020	Concentration of HDL particles	NA	115078	12321875	NMR_metabo_UKBB	-0.2259	0.0843	-2.6783	0.0074	0.1356	0.0173	1.0608	0.0385	0.0144	0.0059
ieu-a-1037	2013	Difference in height between childhood and adulthood	EGG	10799	2384832	anthropometry	-0.3663	0.1369	-2.6756	0.0075	0.3295	0.0498	0.9728	0.0078	0.0051	0.0063
met-d-VLDL_CE	2020	Cholesteryl esters in VLDL	NA	115078	12321875	NMR_metabo_UKBB	-0.221	0.0827	-2.6735	0.0075	0.0912	0.0231	1.0729	0.0434	0.0126	0.0053
met-d-ApoA1	2020	Apolipoprotein A1	NA	115078	12321875	NMR_metabo_UKBB	-0.2125	0.0799	-2.6596	0.0078	0.1383	0.0184	1.0871	0.0399	0.0111	0.0056
met-d-S_LDL_P	2020	Concentration of small LDL particles	NA	115078	12321875	NMR_metabo_UKBB	-0.2532	0.0953	-2.6563	0.0079	0.0706	0.0257	1.091	0.0589	0.0115	0.0053
met-d-ApoB	2020	Apolipoprotein B	NA	115078	12321875	NMR_metabo_UKBB	-0.2813	0.1067	-2.6354	0.0084	0.0695	0.0278	1.096	0.0651	0.0111	0.0054
met-d-PUFA	2020	Polyunsaturated fatty acids	NA	114999	12321875	NMR_metabo_UKBB	-0.2402	0.0912	-2.6347	0.0084	0.1405	0.0278	1.0419	0.0327	0.0158	0.0065
ukb-b-5945	2018	Relative age of first facial hair	MRC-IEU	204568	9851867	infancy_puberty	-0.1474	0.0559	-2.6357	0.0084	0.1216	0.0074	1.0711	0.0177	0.0073	0.0047
met-d-XL_HDL_CE_pct	2020	Cholesteryl esters to total lipids ratio in very large HDL	NA	115053	12321875	NMR_metabo_UKBB	-0.2409	0.0918	-2.6249	0.0087	0.0645	0.0178	1.082	0.0515	0.0072	0.005
met-d-M_LDL_C	2020	Cholesterol in medium LDL	NA	115078	12321875	NMR_metabo_UKBB	-0.2802	0.1072	-2.6148	0.0089	0.0644	0.0263	1.0882	0.0631	0.0141	0.0055
met-d-L_LDL_L	2020	Total lipids in large LDL	NA	115078	12321875	NMR_metabo_UKBB	-0.3383	0.1299	-2.6037	0.0092	0.0653	0.0309	1.1046	0.0765	0.0123	0.0057
met-d-S_LDL_C	2020	Cholesterol in small LDL	NA	115078	12321875	NMR_metabo_UKBB	-0.3064	0.1183	-2.5901	0.0096	0.0582	0.0309	1.1063	0.0777	0.0122	0.0055
met-c-951	2016	Phospholipids in very large VLDL	NA	21237	11759843	kettunen_metabolites	0.3534	0.137	2.5802	0.0099	0.1053	0.0273	0.9855	0.0065	-0.004	0.0047
met-c-952	2016	Triglycerides in very large VLDL	NA	21548	11814232	kettunen_metabolites	0.3375	0.1317	2.5626	0.0104	0.1117	0.0273	0.9819	0.0065	-0.0064	0.0047
met-d-Sphingomyelins	2020	Sphingomyelins	NA	114999	12321875	NMR_metabo_UKBB	-0.2839	0.1108	-2.5625	0.0104	0.1024	0.0235	1.1029	0.0473	0.0118	0.0057
ukb-b-12405	2018	Age at first live birth	MRC-IEU	170498	9851867	gynecology_fertility	-0.1602	0.0626	-2.5594	0.0105	0.1503	0.0065	1.0635	0.0095	-0.0025	0.0057
met-d-M_HDL_FC	2020	Free cholesterol in medium HDL	NA	115078	12321875	NMR_metabo_UKBB	-0.1888	0.0743	-2.5433	0.011	0.1415	0.0184	1.0872	0.039	0.009	0.0053
met-d-M_LDL_L	2020	Total lipids in medium LDL	NA	115078	12321875	NMR_metabo_UKBB	-0.2608	0.1032	-2.5272	0.0115	0.0694	0.0272	1.0883	0.0643	0.0144	0.0055
met-d-M_LDL_P	2020	Concentration of medium LDL particles	NA	115078	12321875	NMR_metabo_UKBB	-0.2523	0.1002	-2.5172	0.0118	0.0632	0.0217	1.0755	0.0485	0.0131	0.0053
ukb-b-7478	2018	Hand grip strength (left)	MRC-IEU	461026	9851867	activity_fitness_sleep	-0.1152	0.0458	-2.5115	0.012	0.1034	0.0036	1.0668	0.0129	0.0011	0.0053
ukb-b-8727	2018	Age at last live birth	MRC-IEU	170248	9851867	gynecology_fertility	-0.2066	0.0826	-2.5009	0.0124	0.0819	0.0048	1.0414	0.0088	0.0025	0.0057
ukb-b-5262	2018	Relative age voice broke	MRC-IEU	195644	9851867	infancy_puberty	-0.1793	0.0719	-2.4931	0.0127	0.0682	0.0046	1.0218	0.0088	0.0079	0.0047
ukb-b-11411	2018	Blood clot, DVT, bronchitis, emphysema, asthma, rhinitis, eczema, allergy diagnosed by doctor: Blood clot in the leg (DVT)	MRC-IEU	462013	9851867	diseases	0.3092	0.1257	2.4604	0.0139	0.0094	0.0013	1.0183	0.0104	-0.0102	0.0058
met-c-873	2016	Isoleucine	NA	24776	12076452	kettunen_metabolites	0.4163	0.17	2.4492	0.0143	0.0724	0.0227	0.9933	0.0066	-0.0047	0.0051
ukb-b-11601	2018	Diagnoses - main ICD10: N40 Hyperplasia of prostate	MRC-IEU	463010	9851867	diseases	0.2732	0.1116	2.4486	0.0143	0.0068	0.0013	1.0207	0.009	-0.0108	0.0054
met-d-S_VLDL_C	2020	Cholesterol in small VLDL	NA	115078	12321875	NMR_metabo_UKBB	-0.2021	0.0827	-2.4449	0.0145	0.0974	0.024	1.0825	0.0456	0.0143	0.0054
met-c-949	2016	Total lipids in very large VLDL	NA	19273	11808241	kettunen_metabolites	0.3189	0.1308	2.4379	0.0148	0.1317	0.0286	0.9791	0.0066	-0.0047	0.0049
met-d-LDL_PL	2020	Phospholipids in LDL	NA	115078	12321875	NMR_metabo_UKBB	-0.3044	0.1248	-2.4384	0.0148	0.0617	0.0281	1.0978	0.0719	0.0114	0.0057
met-d-Gln	2020	Glutamine	NA	114750	12321875	NMR_metabo_UKBB	-0.1884	0.0776	-2.429	0.0151	0.1281	0.0189	1.0046	0.0131	0.0112	0.0047
met-d-M_LDL_CE	2020	Cholesteryl esters in medium LDL	NA	115078	12321875	NMR_metabo_UKBB	-0.2413	0.0993	-2.4291	0.0151	0.0762	0.0237	1.0734	0.0518	0.0151	0.0057
met-d-S_LDL_L	2020	Total lipids in small LDL	NA	115078	12321875	NMR_metabo_UKBB	-0.2782	0.1146	-2.427	0.0152	0.0616	0.0336	1.113	0.0844	0.0116	0.0055
met-d-L_LDL_PL	2020	Phospholipids in large LDL	NA	115078	12321875	NMR_metabo_UKBB	-0.3151	0.1299	-2.4262	0.0153	0.0649	0.0258	1.0908	0.0652	0.0109	0.0058
met-c-950	2016	Concentration of very large VLDL particles	NA	18960	11382413	kettunen_metabolites	0.3614	0.1493	2.4205	0.0155	0.1233	0.0294	0.9836	0.0068	-0.0067	0.005
met-d-M_LDL_PL	2020	Phospholipids in medium LDL	NA	115078	12321875	NMR_metabo_UKBB	-0.2727	0.1132	-2.41	0.016	0.0632	0.031	1.1036	0.0776	0.0136	0.0055
ukb-b-2053	2018	Health satisfaction	MRC-IEU	152420	9851867	activity_fitness_sleep	0.1804	0.0756	2.3871	0.017	0.0781	0.0045	1.0189	0.0074	0.0044	0.005
met-c-938	2016	Tyrosine	NA	24925	12090785	kettunen_metabolites	0.4084	0.1716	2.3806	0.0173	0.0744	0.0274	0.9979	0.0069	-0.0045	0.0044
met-d-M_VLDL_PL	2020	Phospholipids in medium VLDL	NA	115078	12321875	NMR_metabo_UKBB	-0.2112	0.0889	-2.377	0.0175	0.1015	0.0256	1.064	0.0462	0.0137	0.0058
met-d-HDL_PL	2020	Phospholipids in HDL	NA	115078	12321875	NMR_metabo_UKBB	-0.1794	0.0757	-2.3698	0.0178	0.1357	0.019	1.1037	0.0469	0.0077	0.0053
met-d-M_VLDL_CE	2020	Cholesteryl esters in medium VLDL	NA	115078	12321875	NMR_metabo_UKBB	-0.3373	0.1441	-2.34	0.0193	0.0688	0.0259	1.0963	0.061	0.0083	0.0063
met-d-M_HDL_C	2020	Cholesterol in medium HDL	NA	115078	12321875	NMR_metabo_UKBB	-0.1746	0.0747	-2.3385	0.0194	0.1453	0.0201	1.0809	0.0346	0.0083	0.0053
ieu-a-1107	2015	Urinary albumin-to-creatinine ratio	CKDGen	54450	2190189	biomarker	0.3089	0.1325	2.3321	0.0197	0.0458	0.0091	0.9953	0.0071	0.0015	0.0048
met-d-Clinical_LDL_C	2020	Clinical LDL cholesterol	NA	115078	12321875	NMR_metabo_UKBB	-0.3209	0.1377	-2.3303	0.0198	0.0618	0.0271	1.0963	0.0696	0.0099	0.0059
met-d-L_HDL_P	2020	Concentration of large HDL particles	NA	115078	12321875	NMR_metabo_UKBB	-0.195	0.084	-2.3211	0.0203	0.2039	0.0226	1.1261	0.0573	0.0001	0.0055
ukb-b-8329	2018	Eye problems/disorders: Cataract	MRC-IEU	150642	9851867	diseases	0.2529	0.109	2.3208	0.0203	0.0223	0.0031	1.0182	0.0061	-0.0068	0.0047
ukb-b-3666	2018	Family relationship satisfaction	MRC-IEU	151531	9851867	mood_behaviour	-0.1686	0.0727	-2.3186	0.0204	0.0607	0.0038	1.024	0.007	0.0052	0.0043
ukb-b-13405	2018	Forced expiratory volume in 1-second (FEV1), predicted percentage	MRC-IEU	148653	9851867	lung_function	-0.1381	0.0599	-2.3049	0.0212	0.1933	0.0087	1.0405	0.0097	-0.001	0.0063
ukb-b-7043	2018	Mineral and other dietary supplements: Calcium	MRC-IEU	461384	9851867	drugs_supplements	-0.2424	0.1053	-2.3026	0.0213	0.0117	0.0013	1.0263	0.007	0.0038	0.0044
met-d-S_VLDL_PL	2020	Phospholipids in small VLDL	NA	115078	12321875	NMR_metabo_UKBB	-0.1924	0.0838	-2.2968	0.0216	0.1127	0.0255	1.067	0.0422	0.0157	0.0057
ukb-b-11605	2018	Medication for pain relief, constipation, heartburn: Omeprazole (e.g. Zanprol)	MRC-IEU	457547	9851867	drugs_supplements	0.177	0.0771	2.2949	0.0217	0.0191	0.0013	1.041	0.0071	-0.0016	0.0044
ieu-b-110	2020	LDL cholesterol	UK Biobank	440546	12321875	biomarker	-0.1824	0.0801	-2.2765	0.0228	0.0812	0.0158	1.1781	0.1125	0.0071	0.007
ukb-b-8778	2018	Pulse wave peak to peak time	MRC-IEU	151466	9851867	cardiovascular	-0.2547	0.1118	-2.2774	0.0228	0.0363	0.004	1.0188	0.0073	-0.0023	0.0053
met-d-M_HDL_CE	2020	Cholesteryl esters in medium HDL	NA	115078	12321875	NMR_metabo_UKBB	-0.1698	0.075	-2.265	0.0235	0.1456	0.0206	1.0795	0.0344	0.0078	0.0054
met-d-L_LDL_CE_pct	2020	Cholesteryl esters to total lipids ratio in large LDL	NA	115078	12321875	NMR_metabo_UKBB	-0.3002	0.1329	-2.2593	0.0239	0.0672	0.0165	1.0592	0.0341	0.01	0.0071
ukb-b-11085	2018	Medication for pain relief, constipation, heartburn: None of the above	MRC-IEU	457547	9851867	drugs_supplements	-0.1217	0.0541	-2.2495	0.0245	0.0543	0.0022	1.0356	0.0092	-0.0083	0.0053
met-d-M_HDL_FC_pct	2020	Free cholesterol to total lipids ratio in medium HDL	NA	115078	12321875	NMR_metabo_UKBB	-0.2107	0.0938	-2.2467	0.0247	0.1709	0.0277	1.1497	0.0636	0.0027	0.0057
met-d-M_LDL_FC	2020	Free cholesterol in medium LDL	NA	115078	12321875	NMR_metabo_UKBB	-0.324	0.1444	-2.2436	0.0249	0.0559	0.0286	1.1053	0.0767	0.0104	0.006
ukb-b-19722	2018	Non-accidental death in close genetic family	MRC-IEU	144817	9851867	family_memb_health	0.3189	0.1422	2.2427	0.0249	0.0148	0.0034	1.0087	0.0064	-0.002	0.0045
ieu-b-18	2019	multiple sclerosis	International Multiple Sclerosis Genetics Consortium	115803	6304359	diseases	0.1588	0.0715	2.2205	0.0264	0.1045	0.0096	1.0169	0.0102	-0.009	0.0048
ieu-a-72	2015	Waist-to-hip ratio	GIANT	224459	2562516	anthropometry	0.1564	0.0705	2.218	0.0266	0.0594	0.0037	0.8414	0.0075	0.0044	0.0048
met-c-839	2016	Acetate	NA	24748	12082155	kettunen_metabolites	-0.4085	0.1849	-2.2093	0.0272	0.0568	0.0182	1.0002	0.0069	0.0056	0.0047
met-d-S_VLDL_CE	2020	Cholesteryl esters in small VLDL	NA	115078	12321875	NMR_metabo_UKBB	-0.1725	0.0783	-2.2042	0.0275	0.1086	0.0223	1.0779	0.0394	0.0147	0.0053
ukb-a-557	2017	Diagnoses - main ICD10: K62 Other diseases of anus and rectum	Neale Lab	337199	10894596	diseases	0.4045	0.1842	2.1963	0.0281	0.0048	0.0014	1.0038	0.0063	0.0092	0.0046
met-d-M_HDL_P	2020	Concentration of medium HDL particles	NA	115078	12321875	NMR_metabo_UKBB	-0.1843	0.0842	-2.1897	0.0285	0.1318	0.0201	1.0928	0.0433	0.01	0.0057
met-d-VLDL_C	2020	VLDL cholesterol	NA	115078	12321875	NMR_metabo_UKBB	-0.1777	0.0814	-2.183	0.029	0.1096	0.0228	1.0562	0.0351	0.0134	0.0055
met-d-M_VLDL_P	2020	Concentration of medium VLDL particles	NA	115078	12321875	NMR_metabo_UKBB	-0.2005	0.092	-2.1792	0.0293	0.1057	0.0247	1.0581	0.0421	0.0143	0.006
ukb-b-8013	2018	Length of working week for main job	MRC-IEU	260069	9851867	work_stress	0.2227	0.1024	2.1758	0.0296	0.02	0.002	1.0276	0.0062	-0.0114	0.0044
ieu-b-107	2020	apolipoprotein A-I	UK Biobank	393193	12321875	biomarker	-0.1151	0.0537	-2.1451	0.0319	0.1747	0.0187	1.3032	0.1028	0.004	0.0065
ukb-b-9930	2018	Why reduced smoking: Illness or ill health	MRC-IEU	14951	9851867	smoking	0.6956	0.3243	2.1453	0.0319	0.0607	0.036	1.0135	0.0088	-0.0105	0.0069
met-c-875	2016	Cholesterol esters in large HDL	NA	19273	11820655	kettunen_metabolites	-0.2542	0.1191	-2.1336	0.0329	0.1286	0.0307	0.9986	0.0135	0.0028	0.0047
ieu-a-1096	2012	Childhood obesity	EGG	13848	2442739	anthropometry	0.2021	0.0948	2.1317	0.033	0.4113	0.0448	0.9226	0.0075	-0.0053	0.0052
ukb-a-562	2017	Diagnoses - main ICD10: M16 Coxarthrosis [arthrosis of hip]	Neale Lab	337199	10894596	diseases	0.3406	0.16	2.1286	0.0333	0.0108	0.0017	1.0105	0.0078	0.0074	0.0061
met-d-His	2020	Histidine	NA	114895	12321875	NMR_metabo_UKBB	-0.3659	0.1721	-2.126	0.0335	0.0277	0.0064	1.0271	0.01	0.0064	0.0057
met-d-L_LDL_FC	2020	Free cholesterol in large LDL	NA	115078	12321875	NMR_metabo_UKBB	-0.3208	0.1513	-2.1203	0.034	0.0747	0.0288	1.1027	0.0733	0.0083	0.0064
met-d-L_LDL_PL_pct	2020	Phospholipids to total lipids ratio in large LDL	NA	115078	12321875	NMR_metabo_UKBB	0.2373	0.1119	2.1203	0.034	0.0681	0.0152	1.0891	0.0517	-0.0112	0.0054
met-d-XS_VLDL_L	2020	Total lipids in very small VLDL	NA	115078	12321875	NMR_metabo_UKBB	-0.1826	0.0864	-2.1132	0.0346	0.0962	0.0213	1.096	0.061	0.0109	0.005
met-d-LDL_FC	2020	Free cholesterol in LDL	NA	115078	12321875	NMR_metabo_UKBB	-0.3249	0.1557	-2.0873	0.0369	0.0659	0.0299	1.1066	0.0783	0.0087	0.0064
ukb-b-11535	2018	Mineral and other dietary supplements: Glucosamine	MRC-IEU	461384	9851867	drugs_supplements	-0.1507	0.0722	-2.0869	0.0369	0.0232	0.0016	1.0332	0.0076	0.0002	0.0045
ukb-b-7376	2018	Impedance of leg (right)	MRC-IEU	454863	9851867	anthropometry	-0.1204	0.0578	-2.0816	0.0374	0.2542	0.009	1.1409	0.0272	0.0136	0.0082
met-c-876	2016	Free cholesterol in large HDL	NA	21559	11869426	kettunen_metabolites	-0.2705	0.13	-2.0805	0.0375	0.1068	0.0281	1.0078	0.0136	0.0033	0.0049
ukb-b-9937	2018	Had major operations	MRC-IEU	210168	9851867	diseases	0.208	0.1005	2.0701	0.0384	0.0214	0.0027	1.0174	0.0072	-0.0015	0.0045
ukb-b-1997	2018	Number of older siblings	MRC-IEU	133020	9851867	family_memb_health	0.3949	0.1908	2.0694	0.0385	0.0124	0.0037	1.0529	0.0064	-0.0064	0.0052
ukb-b-703	2018	Duration walking for pleasure	MRC-IEU	328153	9851867	activity_fitness_sleep	-0.1713	0.0831	-2.0604	0.0394	0.0256	0.0019	1.0618	0.0071	0.0002	0.0045
met-d-Citrate	2020	Citrate	NA	115064	12321875	NMR_metabo_UKBB	-0.2137	0.1039	-2.0568	0.0397	0.068	0.0237	1.0791	0.0588	0.0092	0.0053
ukb-b-12019	2018	Peak expiratory flow (PEF)	MRC-IEU	421986	9851867	lung_function	-0.135	0.0659	-2.0475	0.0406	0.0881	0.0041	1.0674	0.0128	0.0014	0.0066
met-c-874	2016	Total cholesterol in large HDL	NA	21558	11861714	kettunen_metabolites	-0.2628	0.129	-2.0377	0.0416	0.1063	0.0278	1.0052	0.0139	0.0036	0.0047
met-d-L_HDL_CE	2020	Cholesteryl esters in large HDL	NA	115078	12321875	NMR_metabo_UKBB	-0.1761	0.0869	-2.0271	0.0426	0.2239	0.0253	1.1172	0.0522	-0.0018	0.0058
ukb-b-11355	2018	Ever stopped smoking for 6+ months	MRC-IEU	113230	9851867	smoking	-0.3118	0.1542	-2.0224	0.0431	0.017	0.0046	1.0072	0.0067	0.0113	0.0047
met-c-877	2016	Total lipids in large HDL	NA	19273	11820655	kettunen_metabolites	-0.2377	0.1176	-2.021	0.0433	0.1354	0.0306	0.9986	0.0143	0.0048	0.0048
ukb-b-17400	2018	Snoring	MRC-IEU	430438	9851867	activity_fitness_sleep	-0.122	0.0605	-2.0162	0.0438	0.0603	0.0024	1.0274	0.0095	-0.0005	0.0049
met-c-864	2016	Total cholesterol in HDL	NA	21555	11865530	kettunen_metabolites	-0.2828	0.1414	-2.0003	0.0455	0.0945	0.0281	1.0061	0.012	0.0101	0.005
ukb-b-19921	2018	Impedance of whole body	MRC-IEU	454840	9851867	anthropometry	-0.115	0.0578	-1.9889	0.0467	0.2739	0.0089	1.1358	0.0265	0.0079	0.0085
ukb-b-18103	2018	Pulse rate, automated reading	MRC-IEU	436424	9851867	cardiovascular	0.0887	0.0447	1.9845	0.0472	0.1553	0.0094	1.0633	0.0323	-0.0008	0.0055
met-c-878	2016	Concentration of large HDL particles	NA	19273	11814787	kettunen_metabolites	-0.2321	0.1172	-1.9793	0.0478	0.1372	0.0302	0.9974	0.0146	0.0053	0.0048
met-d-L_HDL_C	2020	Cholesterol in large HDL	NA	115078	12321875	NMR_metabo_UKBB	-0.1749	0.0885	-1.9765	0.0481	0.2211	0.0252	1.1203	0.054	-0.002	0.0058
met-d-XL_HDL_P	2020	Concentration of very large HDL particles	NA	115078	12321875	NMR_metabo_UKBB	-0.2239	0.1133	-1.976	0.0482	0.1777	0.0244	1.1346	0.0652	-0.0012	0.0066
met-d-XS_VLDL_P	2020	Concentration of very small VLDL particles	NA	115078	12321875	NMR_metabo_UKBB	-0.188	0.0952	-1.9749	0.0483	0.0872	0.0228	1.1059	0.0622	0.0106	0.0052
met-d-Tyr	2020	Tyrosine	NA	114911	12321875	NMR_metabo_UKBB	0.1348	0.0683	1.9734	0.0484	0.1242	0.0391	0.9778	0.0294	0.0045	0.005
met-d-L_LDL_TG_pct	2020	Triglycerides to total lipids ratio in large LDL	NA	115078	12321875	NMR_metabo_UKBB	0.2192	0.1112	1.9701	0.0488	0.118	0.0288	1.1177	0.0751	0.0042	0.0062
met-d-L_HDL_L	2020	Total lipids in large HDL	NA	115078	12321875	NMR_metabo_UKBB	-0.1662	0.0846	-1.9639	0.0495	0.1988	0.0229	1.1206	0.0554	-0.0015	0.0055
ukb-b-11874	2018	Diagnoses - secondary ICD10: M06.99 Rheumatoid arthritis, unspecified (Site unspecified)	MRC-IEU	463010	9851867	diseases	0.3535	0.1804	1.9599	0.05	0.0051	0.0013	0.9974	0.01	-0.0154	0.0075
met-c-886	2016	Total cholesterol in large VLDL	NA	21235	11738380	kettunen_metabolites	0.2542	0.1301	1.9539	0.0507	0.1131	0.0286	0.9914	0.0063	-0.002	0.0049
ieu-b-25	2019	Cigarettes per Day	GWAS and Sequencing Consortium of Alcohol and Nicotine use	337334	11913712	smoking	0.1088	0.0559	1.947	0.0515	0.0584	0.0073	0.9471	0.0155	0.0007	0.0047
ieu-b-142	2019	Cigarettes smoked per day	GSCAN	249752	12003613	smoking	0.1087	0.0559	1.9452	0.0517	0.0789	0.0099	0.9471	0.0155	0.0007	0.0047
met-d-L_HDL_CE_pct	2020	Cholesteryl esters to total lipids ratio in large HDL	NA	115078	12321875	NMR_metabo_UKBB	-0.1831	0.0943	-1.9416	0.0522	0.1883	0.0245	1.0721	0.0424	-0.0043	0.0062
ukb-b-14068	2018	Impedance of leg (left)	MRC-IEU	454857	9851867	anthropometry	-0.1148	0.0594	-1.9323	0.0533	0.254	0.0089	1.1346	0.0265	0.0123	0.0083
met-c-862	2016	Glycoproteins	NA	18734	11512434	kettunen_metabolites	-0.2481	0.1285	-1.9312	0.0535	0.2158	0.1154	0.9943	0.0075	0.0063	0.0049
ukb-b-19060	2018	Hearing aid user	MRC-IEU	280546	9851867	eye_ear	0.1771	0.0931	1.9012	0.0573	0.0164	0.002	1.0167	0.0073	0.0022	0.0049
ukb-b-16187	2018	Diagnoses - main ICD10: R55 Syncope and collapse	MRC-IEU	463010	9851867	diseases	0.2443	0.1294	1.8883	0.059	0.0064	0.0011	1.0052	0.0077	-0.002	0.0055
ukb-b-12510	2018	Diagnoses - main ICD10: R69 Unknown and unspecified causes of morbidity	MRC-IEU	463010	9851867	diseases	0.3086	0.1636	1.8859	0.0593	0.0037	0.001	1.0114	0.0073	-0.0049	0.0048
ukb-a-566	2017	Diagnoses - main ICD10: M23 Internal derangement of knee	Neale Lab	337199	10894596	diseases	0.2545	0.135	1.8847	0.0595	0.0076	0.0018	1.0073	0.0071	0.0054	0.0045
ebi-a-GCST005903	2018	Major depressive disorder (ICD-10 coded)	NA	217584	7640987	diseases	0.198	0.1053	1.8803	0.0601	0.0186	0.0022	0.9973	0.0064	-0.0003	0.005
ukb-b-20455	2018	Distance between home and job workplace	MRC-IEU	221909	9851867	work_stress	0.3152	0.168	1.8762	0.0606	0.0108	0.0024	1.0127	0.0063	-0.0067	0.0051
met-d-SFA_pct	2020	Ratio of saturated fatty acids to total fatty acids	NA	114999	12321875	NMR_metabo_UKBB	0.1765	0.0942	1.8738	0.061	0.0649	0.0069	1.0271	0.0087	6.5114e-05	0.0054
met-d-XS_VLDL_FC	2020	Free cholesterol in very small VLDL	NA	115078	12321875	NMR_metabo_UKBB	-0.194	0.1036	-1.8724	0.0612	0.0861	0.0218	1.1031	0.0594	0.0092	0.0054
met-c-888	2016	Free cholesterol in large VLDL	NA	21238	11766529	kettunen_metabolites	0.2282	0.1226	1.8622	0.0626	0.1216	0.0292	0.9886	0.0063	-0.0004	0.0047
ukb-a-572	2017	Diagnoses - main ICD10: M72 Fibroblastic disorders	Neale Lab	337199	10894596	diseases	0.2447	0.1316	1.8591	0.063	0.0101	0.0033	1.0193	0.0243	0.0056	0.0049
ieu-a-86	2013	Extreme height	GIANT	16196	1966557	anthropometry	-0.1126	0.0606	-1.8574	0.0632	0.9022	0.0758	0.8726	0.0138	-0.0007	0.0057
met-d-IDL_PL	2020	Phospholipids in IDL	NA	115078	12321875	NMR_metabo_UKBB	-0.2753	0.1486	-1.8531	0.0639	0.0838	0.0289	1.1162	0.071	0.0067	0.0065
met-c-879	2016	Phospholipids in large HDL	NA	19273	11820655	kettunen_metabolites	-0.2255	0.1218	-1.8522	0.064	0.1311	0.0302	0.9966	0.0136	0.0059	0.0049
ukb-b-10215	2018	Hand grip strength (right)	MRC-IEU	461089	9851867	activity_fitness_sleep	-0.0861	0.0466	-1.8485	0.0645	0.1032	0.0036	1.0696	0.013	-0.0024	0.0051
ukb-b-17579	2018	Why reduced smoking: Doctor's advice	MRC-IEU	14951	9851867	smoking	1.0158	0.5507	1.8447	0.0651	0.0441	0.0454	1.0043	0.0109	-0.0115	0.0084
met-d-S_HDL_FC	2020	Free cholesterol in small HDL	NA	115078	12321875	NMR_metabo_UKBB	-0.1827	0.0992	-1.8424	0.0654	0.1261	0.0187	1.015	0.0188	0.0194	0.0064
met-d-M_HDL_L	2020	Total lipids in medium HDL	NA	115078	12321875	NMR_metabo_UKBB	-0.1659	0.0901	-1.8416	0.0655	0.1238	0.0203	1.0937	0.0466	0.01	0.0059
ukb-b-19752	2018	Why reduced smoking: None of the above	MRC-IEU	14951	9851867	smoking	-0.7373	0.4012	-1.8377	0.0661	0.0415	0.0399	0.995	0.0087	0.0092	0.0071
met-d-XS_VLDL_PL	2020	Phospholipids in very small VLDL	NA	115078	12321875	NMR_metabo_UKBB	-0.1496	0.0815	-1.8356	0.0664	0.105	0.0206	1.091	0.0604	0.0102	0.005
met-c-842	2016	Apolipoprotein A-I	NA	20687	11760646	kettunen_metabolites	-0.3155	0.1725	-1.8294	0.0673	0.0748	0.0275	1.0018	0.0111	0.0145	0.0048
met-d-IDL_L	2020	Total lipids in IDL	NA	115078	12321875	NMR_metabo_UKBB	-0.2808	0.1535	-1.8293	0.0674	0.0777	0.0308	1.1109	0.0759	0.007	0.0064
ukb-a-539	2017	Diagnoses - main ICD10: I84 Haemorrhoids	Neale Lab	337199	10894596	diseases	0.2275	0.1247	1.825	0.068	0.0091	0.0016	1.0026	0.007	0.0065	0.0047
met-d-Omega_6_by_Omega_3	2020	Ratio of omega-6 fatty acids to omega-3 fatty acids	NA	114999	12321875	NMR_metabo_UKBB	-0.1418	0.0778	-1.8224	0.0684	0.0931	0.0127	1.0748	0.056	0.008	0.0049
ukb-d-2877_1	2018	Type of tobacco previously smoked: Manufactured cigarettes	NA	89224	13566557	smoking	0.3101	0.1704	1.8206	0.0687	0.0163	0.0048	1.0059	0.006	-0.0003	0.0046
ebi-a-GCST004131	2017	Inflammatory bowel disease	NA	59957	9619016	diseases	0.1213	0.0669	1.8135	0.0698	0.3145	0.0302	1.127	0.0135	-0.003	0.0056
ukb-b-19379	2018	Impedance of arm (left)	MRC-IEU	454850	9851867	anthropometry	-0.0999	0.0551	-1.8135	0.0698	0.2459	0.0081	1.1329	0.025	0.0033	0.0078
ukb-b-8428	2018	Forced expiratory volume in 1-second (FEV1), predicted	MRC-IEU	148653	9851867	lung_function	-0.1031	0.057	-1.8072	0.0707	0.1725	0.0115	1.0511	0.013	-0.0044	0.005
ieu-a-1070	2015	Sitting height ratio	NA	21590	7710729	anthropometry	0.172	0.0952	1.8067	0.0708	0.224	0.0277	0.9787	0.0073	-0.0092	0.0051
met-d-IDL_CE	2020	Cholesteryl esters in IDL	NA	115078	12321875	NMR_metabo_UKBB	-0.2707	0.1499	-1.8054	0.071	0.0842	0.0284	1.0948	0.0706	0.0053	0.0064
ebi-a-GCST005581	2012	Primary biliary cirrhosis	NA	11375	119756	diseases	0.2946	0.1637	1.7992	0.072	3.4463	0.6707	1.1623	0.0744	-0.0267	0.0342
ieu-b-118	2011	HOMA-IR	MAGIC	37037	2455342	biomarker	0.3881	0.2169	1.7892	0.0736	0.0706	0.0127	1.0016	0.0066	0.0049	0.006
ieu-a-977	2015	Forearm bone mineral density	GEFOS	8143	9955366	pain_skeletal	0.3927	0.22	1.7848	0.0743	0.1234	0.0576	1.0109	0.0067	-0.0017	0.0046
ukb-b-4462	2018	Exposure to tobacco smoke at home	MRC-IEU	417693	9851867	smoking	0.1841	0.1031	1.785	0.0743	0.012	0.0013	1.0363	0.0068	-0.0024	0.0046
ieu-a-1044	2015	Caudate volume	ENIGMA	30717	7277001	neurology	-0.2182	0.1227	-1.7788	0.0753	0.1058	0.0169	0.9682	0.0062	0.001	0.0045
met-d-L_HDL_FC	2020	Free cholesterol in large HDL	NA	115078	12321875	NMR_metabo_UKBB	-0.1695	0.0953	-1.7786	0.0753	0.2024	0.0237	1.1214	0.0554	-0.0024	0.006
met-d-L_HDL_PL	2020	Phospholipids in large HDL	NA	115078	12321875	NMR_metabo_UKBB	-0.1472	0.0829	-1.7757	0.0758	0.1848	0.0222	1.1187	0.0548	-0.0016	0.0055
met-d-IDL_C	2020	Cholesterol in IDL	NA	115078	12321875	NMR_metabo_UKBB	-0.2713	0.1529	-1.7743	0.076	0.0851	0.0279	1.0963	0.0687	0.0056	0.0066
ukb-b-11578	2018	Chest pain or discomfort walking normally	MRC-IEU	72395	9851867	pain_skeletal	0.2221	0.1255	1.7699	0.0767	0.0627	0.0069	1.0253	0.0068	-0.0065	0.0058
ukb-b-7007	2018	Other eye problems	MRC-IEU	461565	9851867	eye_ear	0.1739	0.0985	1.7647	0.0776	0.0094	0.0012	1.0366	0.0069	-0.0002	0.0046
met-d-S_LDL_PL	2020	Phospholipids in small LDL	NA	115078	12321875	NMR_metabo_UKBB	-0.2464	0.1419	-1.736	0.0826	0.0614	0.035	1.1249	0.0934	0.0077	0.0061
ukb-b-15272	2018	Ever manic/hyper for 2 days	MRC-IEU	149144	9851867	mood_behaviour	-0.2302	0.1327	-1.7355	0.0827	0.0201	0.004	1.0301	0.0081	0.0076	0.0054
met-d-HDL_size	2020	Average diameter for HDL particles	NA	115078	12321875	NMR_metabo_UKBB	-0.1537	0.0889	-1.7287	0.0839	0.1903	0.022	1.1206	0.0596	-0.0035	0.0057
ukb-d-N92	2018	Diagnoses - main ICD10: N92 Excessive, frequent and irregular menstruation	NA	361194	12983417	gynecology_fertility	0.2846	0.1656	1.7181	0.0858	0.0069	0.0015	1.0039	0.0068	-0.0041	0.0051
met-c-897	2016	Leucine	NA	24728	12078191	kettunen_metabolites	0.3456	0.2012	1.7176	0.0859	0.0477	0.0207	1.0076	0.0068	-0.0029	0.0049
met-d-L_HDL_C_pct	2020	Cholesterol to total lipids ratio in large HDL	NA	115078	12321875	NMR_metabo_UKBB	-0.1832	0.1067	-1.7165	0.0861	0.202	0.0301	1.0868	0.0506	-0.0056	0.0068
ukb-a-552	2017	Diagnoses - main ICD10: K50 Crohn's disease [regional enteritis]	Neale Lab	337199	10894596	diseases	0.3165	0.1849	1.7121	0.0869	0.0042	0.0014	1.0026	0.0067	0.0058	0.0046
met-d-XS_VLDL_C	2020	Cholesterol in very small VLDL	NA	115078	12321875	NMR_metabo_UKBB	-0.2345	0.1376	-1.7039	0.0884	0.0817	0.0232	1.1123	0.0634	0.0063	0.0061
met-d-XL_HDL_CE	2020	Cholesteryl esters in very large HDL	NA	115078	12321875	NMR_metabo_UKBB	-0.1937	0.1138	-1.7019	0.0888	0.2103	0.0289	1.1294	0.0592	-0.0038	0.007
ukb-a-558	2017	Diagnoses - main ICD10: K76 Other diseases of liver	Neale Lab	337199	10894596	diseases	0.365	0.2146	1.7004	0.0891	0.0033	0.0012	0.9956	0.0058	0.002	0.0044
ukb-a-592	2017	Diagnoses - main ICD10: S76 Injury of muscle and tendon at hip and thigh level	Neale Lab	337199	10894596	diseases	0.6022	0.3555	1.6941	0.0902	0.0015	0.0012	0.9981	0.006	0.0046	0.0043
ukb-b-6244	2018	Exposure to tobacco smoke outside home	MRC-IEU	391502	9851867	smoking	0.1272	0.0755	1.6861	0.0918	0.0303	0.0019	1.0439	0.008	-0.0028	0.0052
met-c-913	2016	Concentration of medium VLDL particles	NA	19273	11819006	kettunen_metabolites	0.2118	0.1258	1.6842	0.0921	0.1447	0.0353	0.9819	0.0067	0.0013	0.0052
ukb-b-11971	2018	Pulse wave Arterial Stiffness index	MRC-IEU	151053	9851867	cardiovascular	0.1895	0.1129	1.679	0.0932	0.0359	0.004	1.0192	0.0075	0.0018	0.0052
ukb-b-1464	2018	Number of depression episodes	MRC-IEU	58290	9851867	mood_behaviour	-0.3165	0.1886	-1.6782	0.0933	0.0276	0.0088	1.0101	0.0065	0.0051	0.0048
met-d-XS_VLDL_CE	2020	Cholesteryl esters in very small VLDL	NA	115078	12321875	NMR_metabo_UKBB	-0.2433	0.145	-1.6777	0.0934	0.0868	0.0219	1.1066	0.0588	0.0054	0.0064
ieu-a-982	2015	Lumbar spine bone mineral density	GEFOS	28498	10582867	pain_skeletal	0.1605	0.0959	1.6743	0.0941	0.2068	0.024	0.9768	0.0081	0.0039	0.0046
met-d-VLDL_P	2020	Concentration of VLDL particles	NA	115078	12321875	NMR_metabo_UKBB	-0.1342	0.0807	-1.6616	0.0966	0.1338	0.0243	1.048	0.0297	0.0146	0.0057
ukb-b-4801	2018	Number of unsuccessful stop-smoking attempts	MRC-IEU	104420	9851867	smoking	-0.2059	0.1246	-1.6526	0.0984	0.0477	0.0058	1.0217	0.0074	0.0045	0.0051
ukb-b-9543	2018	Shortness of breath walking on level ground	MRC-IEU	150308	9851867	activity_fitness_sleep	0.1439	0.0872	1.6504	0.0989	0.0503	0.0039	1.014	0.0072	-0.0013	0.0051
ukb-a-537	2017	Diagnoses - main ICD10: I80 Phlebitis and thrombophlebitis	Neale Lab	337199	10894596	diseases	0.2436	0.1479	1.6476	0.0994	0.0076	0.0016	0.9958	0.0079	0.0029	0.0051
ukb-b-10169	2018	Guilty feelings	MRC-IEU	450704	9851867	mood_behaviour	-0.1168	0.0711	-1.6435	0.1003	0.0499	0.0022	1.0215	0.0086	0.0138	0.0058
met-d-XL_HDL_TG	2020	Triglycerides in very large HDL	NA	115078	12321875	NMR_metabo_UKBB	-0.1536	0.0935	-1.6431	0.1004	0.1188	0.0234	1.056	0.046	0.0144	0.0057
met-d-M_VLDL_L	2020	Total lipids in medium VLDL	NA	115078	12321875	NMR_metabo_UKBB	-0.1555	0.0948	-1.6402	0.101	0.1293	0.0251	1.0406	0.0322	0.0147	0.0063
ukb-b-18099	2018	Qualifications: O levels/GCSEs or equivalent	MRC-IEU	458079	9851867	education_intelligence	-0.1101	0.0673	-1.6365	0.1017	0.0412	0.0019	1.0772	0.0092	0.0004	0.0053
met-c-894	2016	Lactate	NA	24871	12078471	kettunen_metabolites	0.4494	0.2761	1.6275	0.1036	0.0252	0.0178	1.0099	0.0064	-0.0011	0.0046
ukb-a-535	2017	Diagnoses - main ICD10: I30 Acute pericarditis	Neale Lab	337199	10894596	diseases	-0.458	0.2814	-1.6277	0.1036	0.0024	0.0014	0.9948	0.0063	-0.0045	0.0043
met-d-IDL_FC	2020	Free cholesterol in IDL	NA	115078	12321875	NMR_metabo_UKBB	-0.2752	0.1697	-1.6216	0.1049	0.081	0.0305	1.1097	0.0729	0.006	0.0069
met-d-XXL_VLDL_TG_pct	2020	Triglycerides to total lipids ratio in chylomicrons and extremely large VLDL	NA	111631	12321875	NMR_metabo_UKBB	0.1757	0.1087	1.6158	0.1061	0.0548	0.0194	1.0349	0.0289	-0.013	0.0052
met-c-940	2016	Valine	NA	24900	12092490	kettunen_metabolites	0.2794	0.1737	1.6083	0.1078	0.0582	0.0187	1.0161	0.0072	-0.0038	0.0046
ukb-a-551	2017	Diagnoses - main ICD10: K44 Diaphragmatic hernia	Neale Lab	337199	10894596	diseases	0.2837	0.1768	1.6047	0.1086	0.0047	0.0013	1.0071	0.0059	0.0015	0.0046
ukb-b-11025	2018	Transport type for commuting to job workplace: Car/motor vehicle	MRC-IEU	245364	9851867	activity_fitness_sleep	0.1616	0.101	1.6008	0.1094	0.0245	0.0024	1.0827	0.0071	-0.001	0.0048
ukb-b-16881	2018	Sitting height	MRC-IEU	461536	9851867	anthropometry	-0.0648	0.0407	-1.5911	0.1116	0.3346	0.0178	1.2034	0.0464	-0.0086	0.0065
met-d-S_HDL_FC_pct	2020	Free cholesterol to total lipids ratio in small HDL	NA	115078	12321875	NMR_metabo_UKBB	-0.2593	0.1632	-1.5885	0.1122	0.1164	0.0326	1.1626	0.084	0.0052	0.0075
ukb-b-16099	2018	Leg fat-free mass (left)	MRC-IEU	454805	9851867	anthropometry	0.0743	0.0472	1.5733	0.1157	0.2807	0.0098	1.1491	0.0273	-0.0157	0.0074
ukb-b-8388	2018	Started insulin within one year diagnosis of diabetes	MRC-IEU	21241	9851867	drugs_supplements	-0.3458	0.2201	-1.5707	0.1163	0.1294	0.0468	1.016	0.013	0.0109	0.0091
ukb-a-531	2017	Diagnoses - main ICD10: I10 Essential (primary) hypertension	Neale Lab	337199	10894596	diseases	0.4038	0.258	1.5653	0.1175	0.0025	0.0013	0.9984	0.0057	-0.0005	0.0047
ukb-b-7859	2018	Impedance of arm (right)	MRC-IEU	454826	9851867	anthropometry	-0.0883	0.0565	-1.5639	0.1178	0.2483	0.008	1.1149	0.0257	0.0024	0.0081
ukb-d-2877_2	2018	Type of tobacco previously smoked: Hand-rolled cigarettes	NA	89224	12355167	smoking	-0.3746	0.2414	-1.5521	0.1206	0.0097	0.0051	1.0123	0.0066	-0.0031	0.0046
ukb-a-561	2017	Diagnoses - main ICD10: M10 Gout	Neale Lab	337199	10894596	diseases	0.4488	0.2904	1.5455	0.1222	0.0024	0.0015	0.9979	0.0065	0.0116	0.0048
met-d-Phe	2020	Phenylalanine	NA	115025	12321875	NMR_metabo_UKBB	0.1708	0.111	1.5392	0.1238	0.0394	0.0073	1.0121	0.0083	-0.0027	0.0048
ukb-b-964	2018	Diagnoses - main ICD10: I48 Atrial fibrillation and flutter	MRC-IEU	463010	9851867	diseases	-0.154	0.1004	-1.5339	0.1251	0.0143	0.002	1.0168	0.0108	0.0102	0.0061
met-d-XL_HDL_C	2020	Cholesterol in very large HDL	NA	115078	12321875	NMR_metabo_UKBB	-0.1828	0.1205	-1.5169	0.1293	0.2042	0.0305	1.1297	0.0618	-0.0053	0.0073
ukb-a-334	2017	Potassium in urine	Neale Lab	326816	10894596	biomarker	0.1338	0.0882	1.517	0.1293	0.0421	0.0022	1.0187	0.0082	0.0065	0.0048
met-d-L_HDL_TG	2020	Triglycerides in large HDL	NA	115078	12321875	NMR_metabo_UKBB	-0.1804	0.1193	-1.5119	0.1306	0.0924	0.0284	1.0805	0.0649	0.0141	0.0062
ukb-b-15175	2018	Vitamin and mineral supplements: Vitamin C	MRC-IEU	460351	9851867	drugs_supplements	0.1921	0.1272	1.5107	0.1309	0.0124	0.0014	1.0172	0.0076	-0.0105	0.0057
ukb-b-12828	2018	Leg fat-free mass (right)	MRC-IEU	454835	9851867	anthropometry	0.0699	0.0465	1.5025	0.133	0.2791	0.0099	1.1548	0.0279	-0.0163	0.0073
ukb-b-14461	2018	Maximum heart rate during fitness test	MRC-IEU	68409	9851867	cardiovascular	-0.2356	0.1568	-1.5022	0.133	0.0758	0.0106	1.0221	0.0082	0.0061	0.0062
ieu-a-1045	2015	Hippocampus volume	ENIGMA	30717	7276413	neurology	0.2502	0.1668	1.4997	0.1337	0.063	0.0164	0.9849	0.0065	-0.0063	0.0055
ukb-a-335	2017	Sodium in urine	Neale Lab	326831	10894596	biomarker	0.114	0.0762	1.4956	0.1348	0.0699	0.003	1.0335	0.0089	0.0033	0.0058
ukb-b-7289	2018	Pain type(s) experienced in last month: Hip pain	MRC-IEU	461857	9851867	pain_skeletal	0.1045	0.0699	1.4948	0.135	0.0239	0.0015	1.0178	0.0073	-0.0054	0.0045
met-d-S_LDL_FC	2020	Free cholesterol in small LDL	NA	115078	12321875	NMR_metabo_UKBB	-0.2943	0.197	-1.4937	0.1353	0.0508	0.0361	1.1314	0.1003	0.0064	0.0069
met-d-M_HDL_PL	2020	Phospholipids in medium HDL	NA	115078	12321875	NMR_metabo_UKBB	-0.1462	0.0982	-1.4895	0.1364	0.1164	0.0212	1.0922	0.0481	0.0101	0.0062
ukb-b-15787	2018	Transport type for commuting to job workplace: Cycle	MRC-IEU	245364	9851867	activity_fitness_sleep	-0.1344	0.0903	-1.4881	0.1367	0.0347	0.0025	1.0355	0.0071	-0.0019	0.0048
ukb-b-11465	2018	Reason for glasses/contact lenses: For a 'squint' or 'turn' in an eye since childhood (called 'strabismus')	MRC-IEU	460536	9851867	eye_ear	0.2302	0.155	1.4853	0.1375	0.0057	0.0012	0.9989	0.0104	-0.0076	0.0066
ukb-b-12397	2018	Diagnoses - main ICD10: H26.9 Cataract, unspecified	MRC-IEU	463010	9851867	diseases	0.1599	0.1077	1.485	0.1375	0.0091	0.0013	0.9991	0.0077	-0.0062	0.0043
ukb-b-2830	2018	Financial situation satisfaction	MRC-IEU	152153	9851867	work_stress	0.1293	0.0871	1.484	0.1378	0.0562	0.0041	1.042	0.0072	-0.0025	0.0043
ukb-b-6019	2018	Number of cigarettes previously smoked daily	MRC-IEU	108946	9851867	smoking	0.1202	0.0811	1.4819	0.1384	0.0882	0.0105	1.0167	0.009	-0.0034	0.0048
ukb-b-4956	2018	Morning/evening person (chronotype)	MRC-IEU	413343	9851867	mood_behaviour	-0.075	0.0507	-1.4799	0.1389	0.1172	0.0038	1.0425	0.0126	6.3119e-05	0.006
ukb-b-17557	2018	Types of transport used (excluding work): Cycle	MRC-IEU	460491	9851867	activity_fitness_sleep	-0.136	0.0922	-1.4752	0.1402	0.0272	0.0016	1.0521	0.0078	-0.0038	0.0051
ukb-b-6011	2018	Duration of fitness test	MRC-IEU	68426	9851867	activity_fitness_sleep	-0.2701	0.1835	-1.472	0.141	0.0206	0.0066	1.0044	0.0065	0.0043	0.0043
met-d-XL_HDL_L	2020	Total lipids in very large HDL	NA	115078	12321875	NMR_metabo_UKBB	-0.1722	0.1172	-1.47	0.1416	0.195	0.0258	1.1153	0.0571	-0.0056	0.007
ukb-d-30110_irnt	2018	Platelet distribution width	NA	350470	13586285	biomarker	0.1213	0.0829	1.4635	0.1433	0.1949	0.0222	1.1944	0.0683	-0.0162	0.0098
ieu-a-1239	2018	Years of schooling	SSGAC	766345	10101242	education_intelligence	-0.0589	0.0403	-1.4608	0.1441	0.1122	0.0032	0.9783	0.0154	-0.0065	0.0053
ukb-d-30100_irnt	2018	Mean platelet (thrombocyte) volume	NA	350470	13586285	biomarker	0.0655	0.0453	1.4483	0.1475	0.2786	0.0314	1.296	0.0771	0.003	0.0068
met-d-VLDL_FC	2020	Free cholesterol in VLDL	NA	115078	12321875	NMR_metabo_UKBB	-0.1243	0.0862	-1.4425	0.1492	0.1372	0.0236	1.0358	0.0254	0.014	0.006
ukb-a-550	2017	Diagnoses - main ICD10: K43 Ventral hernia	Neale Lab	337199	10894596	diseases	0.2087	0.1451	1.4378	0.1505	0.0057	0.0013	0.991	0.0063	0.0056	0.0041
met-d-IDL_P	2020	Concentration of IDL particles	NA	115078	12321875	NMR_metabo_UKBB	-0.2696	0.1877	-1.4365	0.1509	0.0537	0.0299	1.1085	0.0772	0.0055	0.0065
ieu-a-1185	2017	Autism Spectrum Disorder	iPSYCH-PGC	46351	9112386	neurology	-0.1472	0.1026	-1.4353	0.1512	0.2023	0.0151	0.9995	0.0079	0.0141	0.0062
ukb-b-7337	2018	Types of physical activity in last 4 weeks: Walking for pleasure (not as a means of transport)	MRC-IEU	460376	9851867	activity_fitness_sleep	-0.0924	0.0645	-1.431	0.1524	0.0365	0.0019	1.058	0.0076	-0.0058	0.005
ukb-b-15869	2018	Types of physical activity in last 4 weeks: None of the above	MRC-IEU	460376	9851867	activity_fitness_sleep	0.1094	0.0767	1.4254	0.154	0.0238	0.0015	1.0677	0.0068	0.0022	0.0051
met-c-889	2016	Total lipids in large VLDL	NA	18960	11708802	kettunen_metabolites	0.1918	0.1347	1.4237	0.1545	0.1357	0.0294	0.986	0.0061	0.0007	0.0052
met-d-S_VLDL_L	2020	Total lipids in small VLDL	NA	115078	12321875	NMR_metabo_UKBB	-0.1224	0.0863	-1.4183	0.1561	0.1605	0.0271	1.0353	0.0226	0.0175	0.0062
met-d-S_HDL_PL_pct	2020	Phospholipids to total lipids ratio in small HDL	NA	115078	12321875	NMR_metabo_UKBB	0.1549	0.1094	1.416	0.1568	0.0647	0.0277	1.1163	0.0749	-0.008	0.0057
ukb-b-16446	2018	Basal metabolic rate	MRC-IEU	454874	9851867	anthropometry	0.0638	0.0452	1.4109	0.1583	0.3013	0.0106	1.1611	0.0297	-0.0151	0.0074
ukb-a-589	2017	Diagnoses - main ICD10: S09 Other and unspecified injuries of head	Neale Lab	337199	10894596	diseases	0.2566	0.1828	1.4037	0.1604	0.0039	0.0015	0.9944	0.0063	0.0049	0.0047
ieu-b-4842	2022	HbA1c	Within family GWAS consortium	45734	9696819	biomarker	0.1231	0.0882	1.3959	0.1627	0.1638	0.0259	1.0653	0.0158	-0.001	0.0054
met-d-XXL_VLDL_FC_pct	2020	Free cholesterol to total lipids ratio in chylomicrons and extremely large VLDL	NA	111631	12321875	NMR_metabo_UKBB	-0.1621	0.1164	-1.3936	0.1635	0.0682	0.0159	1.0243	0.0237	0.0083	0.0055
met-d-Ile	2020	Isoleucine	NA	115075	12321875	NMR_metabo_UKBB	0.1761	0.1264	1.3931	0.1636	0.051	0.0055	1.0152	0.0074	-0.0035	0.0054
ukb-b-4710	2018	Number of days/week of moderate physical activity 10+ minutes	MRC-IEU	440266	9851867	activity_fitness_sleep	-0.1048	0.0754	-1.3903	0.1644	0.0404	0.0021	1.0224	0.0083	0.0019	0.006
ukb-b-9596	2018	Vitamin and mineral supplements: Vitamin A	MRC-IEU	460351	9851867	drugs_supplements	0.2963	0.2134	1.3881	0.1651	0.0038	0.0011	1.0159	0.0074	-0.0083	0.006
met-c-891	2016	Phospholipids in large VLDL	NA	21239	11722347	kettunen_metabolites	0.1892	0.1369	1.3827	0.1668	0.1143	0.0295	0.9892	0.0063	0.0013	0.0051
met-d-IDL_C_pct	2020	Cholesterol to total lipids ratio in IDL	NA	115078	12321875	NMR_metabo_UKBB	-0.1522	0.1101	-1.3818	0.167	0.1412	0.0309	1.1009	0.0691	-0.0047	0.006
ukb-a-333	2017	Creatinine (enzymatic) in urine	Neale Lab	327525	10894596	biomarker	0.1032	0.0747	1.3806	0.1674	0.0648	0.0029	1.0225	0.0082	0.0028	0.0054
met-d-M_LDL_TG_pct	2020	Triglycerides to total lipids ratio in medium LDL	NA	115078	12321875	NMR_metabo_UKBB	0.1728	0.1252	1.3803	0.1675	0.1021	0.0238	1.114	0.0696	0.0052	0.0064
met-c-847	2016	Average number of methylene groups per double bond	NA	13532	11416675	kettunen_metabolites	0.1904	0.138	1.3801	0.1676	0.2006	0.0796	0.9957	0.0078	0.0009	0.0045
ukb-b-16878	2018	Alcohol usually taken with meals	MRC-IEU	235645	9851867	alcohol	-0.1023	0.0742	-1.3783	0.1681	0.1015	0.0045	1.0934	0.0096	0.0045	0.0053
met-c-919	2016	Phenylalanine	NA	22663	12042964	kettunen_metabolites	0.2387	0.1734	1.3764	0.1687	0.0572	0.0213	1.0024	0.0068	0.0083	0.0044
met-d-M_HDL_C_pct	2020	Cholesterol to total lipids ratio in medium HDL	NA	115078	12321875	NMR_metabo_UKBB	-0.1222	0.0889	-1.374	0.1694	0.1893	0.0301	1.0764	0.0425	-0.0045	0.0061
met-c-850	2016	Creatinine	NA	24810	12087816	kettunen_metabolites	-0.1725	0.1267	-1.3607	0.1736	0.1143	0.0245	1.0103	0.0074	0.0072	0.0045
met-c-947	2016	Phospholipids in very large HDL	NA	19273	11820655	kettunen_metabolites	-0.2004	0.1474	-1.3593	0.174	0.0954	0.0291	1.0063	0.0162	-0.0011	0.0048
ukb-b-11161	2018	Mouth/teeth dental problems: Painful gums	MRC-IEU	461113	9851867	dental	-0.1902	0.1399	-1.3595	0.174	0.0065	0.0011	1.024	0.0067	0.0056	0.0047
ukb-a-527	2017	Diagnoses - main ICD10: G47 Sleep disorders	Neale Lab	337199	10894596	diseases	0.2383	0.1759	1.355	0.1754	0.0065	0.0014	0.9924	0.0068	0.0069	0.0053
ukb-a-226	2017	Alcohol drinker status: Never	Neale Lab	336965	10894596	alcohol	0.1581	0.1169	1.3516	0.1765	0.0142	0.0016	1.0189	0.0067	0.0018	0.0047
ukb-b-10591	2018	Chest pain or discomfort	MRC-IEU	458012	9851867	pain_skeletal	0.0877	0.0649	1.3512	0.1766	0.0325	0.0017	1.0333	0.0078	0.0086	0.0052
met-d-IDL_TG_pct	2020	Triglycerides to total lipids ratio in IDL	NA	115078	12321875	NMR_metabo_UKBB	0.1568	0.1163	1.3483	0.1776	0.1641	0.0314	1.1027	0.0659	0.008	0.0068
met-c-859	2016	Glucose	NA	24679	12052259	kettunen_metabolites	-0.1902	0.1412	-1.3467	0.1781	0.0864	0.0204	0.9956	0.0061	0.0071	0.0048
ukb-b-298	2018	Frequency of stair climbing in last 4 weeks	MRC-IEU	458309	9851867	activity_fitness_sleep	-0.0796	0.0593	-1.3434	0.1791	0.0367	0.0016	1.0268	0.0074	0.0036	0.0048
ieu-a-87	2013	Extreme waist-to-hip ratio	GIANT	10255	1939901	anthropometry	0.1569	0.1169	1.3427	0.1794	0.286	0.0515	0.9579	0.0075	-0.0037	0.005
met-c-865	2016	Mean diameter for HDL particles	NA	19273	11803445	kettunen_metabolites	-0.1639	0.1226	-1.3366	0.1813	0.1252	0.0289	1.0054	0.0185	-0.0017	0.0048
met-d-Total_FA	2020	Total fatty acids	NA	114999	12321875	NMR_metabo_UKBB	-0.1356	0.1016	-1.3342	0.1821	0.1495	0.0267	1.0163	0.0236	0.0171	0.0068
met-d-XL_HDL_PL	2020	Phospholipids in very large HDL	NA	115078	12321875	NMR_metabo_UKBB	-0.1532	0.1153	-1.3286	0.184	0.1945	0.0245	1.1035	0.0552	-0.0066	0.0069
met-c-863	2016	Glycoprotein acetyls	NA	19270	11820605	kettunen_metabolites	0.2075	0.1564	1.3263	0.1847	0.1019	0.029	0.9844	0.0064	0.0088	0.0047
ukb-b-10181	2018	Eye problems/disorders: Diabetes related eye disease	MRC-IEU	150642	9851867	diseases	0.1543	0.1166	1.3234	0.1857	0.021	0.0039	1.0222	0.0093	-0.0041	0.0056
ukb-b-13704	2018	Blood clot, DVT, bronchitis, emphysema, asthma, rhinitis, eczema, allergy diagnosed by doctor: Blood clot in the lung	MRC-IEU	462013	9851867	diseases	0.2055	0.1556	1.3213	0.1864	0.0056	0.0012	1.0072	0.0085	-0.0057	0.0062
ieu-a-301	2013	Total cholesterol	GLGC	187365	2446982	biomarker	-0.1013	0.0769	-1.3179	0.1875	0.0707	0.0211	0.9559	0.0664	0.0048	0.005
ukb-b-16489	2018	Qualifications: College or University degree	MRC-IEU	458079	9851867	education_intelligence	-0.0588	0.0448	-1.3131	0.1891	0.1532	0.0049	1.117	0.0156	-0.0094	0.0057
ieu-a-1186	2017	Anorexia Nervosa	PGC-ED	14477	10641224	diseases	-0.1201	0.0918	-1.309	0.1905	0.2639	0.036	1.0016	0.0069	-0.0007	0.0043
ukb-a-590	2017	Diagnoses - main ICD10: S52 Fracture of forearm	Neale Lab	337199	10894596	diseases	-0.2888	0.2208	-1.3078	0.1909	0.0064	0.0017	0.9977	0.0066	-0.0089	0.0063
met-d-Omega_6_pct	2020	Ratio of omega-6 fatty acids to total fatty acids	NA	114999	12321875	NMR_metabo_UKBB	-0.1389	0.1067	-1.3023	0.1928	0.1451	0.0195	1.031	0.0203	-0.0071	0.0064
met-d-XXL_VLDL_CE_pct	2020	Cholesteryl esters to total lipids ratio in chylomicrons and extremely large VLDL	NA	111631	12321875	NMR_metabo_UKBB	-0.1771	0.1361	-1.3017	0.193	0.0593	0.0156	1.0374	0.0197	0.0066	0.0059
ukb-b-18335	2018	Wheeze or whistling in the chest in last year	MRC-IEU	453959	9851867	lung_function	0.0811	0.0625	1.2983	0.1942	0.0573	0.0028	1.0446	0.0106	0.0036	0.0053
ukb-b-3304	2018	Friendships satisfaction	MRC-IEU	151232	9851867	mood_behaviour	-0.0997	0.0773	-1.2908	0.1968	0.0589	0.0038	1.0214	0.0067	0.0003	0.0043
met-d-IDL_CE_pct	2020	Cholesteryl esters to total lipids ratio in IDL	NA	115078	12321875	NMR_metabo_UKBB	-0.1283	0.0995	-1.2892	0.1973	0.1108	0.0273	1.094	0.0696	-0.0069	0.0053
ukb-a-596	2017	Diagnoses - main ICD10: Z80 Family history of malignant neoplasm	Neale Lab	337199	10894596	diseases	-0.8225	0.6393	-1.2867	0.1982	0.0011	0.0013	0.9924	0.0055	-0.0063	0.0046
met-d-L_VLDL_CE	2020	Cholesteryl esters in large VLDL	NA	115078	12321875	NMR_metabo_UKBB	-0.1181	0.0919	-1.2846	0.1989	0.1517	0.0252	1.0311	0.0221	0.0144	0.0064
ukb-b-469	2018	Number of cigarettes currently smoked daily (current cigarette smokers)	MRC-IEU	33229	9851867	smoking	-0.1558	0.1214	-1.2833	0.1994	0.1047	0.0208	1.0156	0.0063	0.0041	0.005
ukb-b-20498	2018	Number of incorrect matches in round	MRC-IEU	462302	9851867	neurology	-0.0783	0.061	-1.2831	0.1995	0.0525	0.0025	1.0201	0.0099	2.1157e-05	0.0056
ukb-b-4733	2018	Number of operations, self-reported	MRC-IEU	462933	9851867	diseases	0.0925	0.0721	1.2819	0.1999	0.0361	0.0018	1.0575	0.0084	0.0019	0.0055
ukb-b-3278	2018	Length of menstrual cycle	MRC-IEU	43125	9851867	gynecology_fertility	0.1275	0.0995	1.281	0.2002	0.0983	0.0158	1.0003	0.007	-0.0008	0.0043
met-d-S_VLDL_P	2020	Concentration of small VLDL particles	NA	115078	12321875	NMR_metabo_UKBB	-0.1097	0.0858	-1.2792	0.2008	0.1678	0.0282	1.035	0.0222	0.0171	0.0062
met-d-S_HDL_C	2020	Cholesterol in small HDL	NA	115078	12321875	NMR_metabo_UKBB	-0.1409	0.1114	-1.2647	0.206	0.1233	0.0169	1.0058	0.0146	0.0166	0.0069
ukb-a-563	2017	Diagnoses - main ICD10: M17 Gonarthrosis [arthrosis of knee]	Neale Lab	337199	10894596	diseases	0.1285	0.1018	1.2625	0.2068	0.0138	0.0016	1.0064	0.0069	0.0019	0.0047
met-c-849	2016	Citrate	NA	24770	12086145	kettunen_metabolites	-0.1958	0.1555	-1.2594	0.2079	0.0695	0.0213	1.0119	0.0074	-0.0018	0.0046
ukb-b-17729	2018	Qualifications: None of the above	MRC-IEU	458079	9851867	education_intelligence	0.0574	0.0456	1.258	0.2084	0.0897	0.0032	1.0728	0.0113	0.0071	0.0047
ukb-b-19925	2018	Arm fat-free mass (left)	MRC-IEU	454672	9851867	anthropometry	0.0572	0.0456	1.2558	0.2092	0.2789	0.01	1.1505	0.0279	-0.0138	0.0075
met-c-890	2016	Concentration of large VLDL particles	NA	18960	11708802	kettunen_metabolites	0.1685	0.1344	1.2537	0.2099	0.1297	0.0338	0.9744	0.0066	0.0014	0.0051
ukb-b-16254	2018	Pain type(s) experienced in last month: Knee pain	MRC-IEU	461857	9851867	pain_skeletal	0.0821	0.0655	1.2532	0.2101	0.0393	0.0019	1.0204	0.0084	-0.0031	0.0052
ukb-b-9571	2018	Fractured bone site(s): Wrist	MRC-IEU	460340	9851867	pain_skeletal	-0.1867	0.1491	-1.2522	0.2105	0.0069	0.0013	1.0139	0.0079	-1.04e-05	0.0058
ebi-a-GCST003367	2016	circulating leptin levels	NA	33987	2457011	biomarker	0.1606	0.1284	1.2508	0.211	0.095	0.015	0.9972	0.0066	0.0008	0.0046
ukb-b-15297	2018	Reason for glasses/contact lenses: Other eye condition	MRC-IEU	460536	9851867	eye_ear	-0.4272	0.3428	-1.2461	0.2127	0.0015	0.0012	1.0236	0.0101	0.0115	0.0066
ukb-b-6458	2018	Mouth/teeth dental problems: Mouth ulcers	MRC-IEU	461113	9851867	dental	-0.1014	0.0817	-1.2411	0.2146	0.0296	0.0035	1.0366	0.0131	0.0061	0.0056
ukb-b-11495	2018	Types of physical activity in last 4 weeks: Light DIY (eg: pruning, watering the lawn)	MRC-IEU	460376	9851867	activity_fitness_sleep	-0.089	0.072	-1.236	0.2164	0.0381	0.0018	1.0678	0.0086	-0.0018	0.0055
ukb-b-223	2018	Current tobacco smoking	MRC-IEU	462434	9851867	smoking	0.0803	0.065	1.2351	0.2168	0.053	0.0023	1.04	0.0094	-0.0026	0.005
ukb-b-4616	2018	Nap during day	MRC-IEU	462400	9851867	activity_fitness_sleep	0.0575	0.0468	1.229	0.2191	0.0798	0.0032	1.0366	0.0105	0.0023	0.0053
met-c-887	2016	Cholesterol esters in large VLDL	NA	18960	11697414	kettunen_metabolites	0.158	0.1286	1.228	0.2195	0.1571	0.0332	0.9788	0.0065	-0.0018	0.0052
ukb-b-1070	2018	Average weekly fortified wine intake	MRC-IEU	327563	9851867	alcohol	-0.1649	0.1345	-1.2261	0.2202	0.0123	0.0015	1.0451	0.006	-0.0004	0.0054
bbj-a-61	2019	Serum creatinine	NA	142097	6108953	biomarker	-0.0766	0.0628	-1.2197	0.2226	0.0865	0.0091	1.1387	0.0144	0.0102	0.0051
ukb-a-554	2017	Diagnoses - main ICD10: K52 Other non-infective gastro-enteritis and colitis	Neale Lab	337199	10894596	diseases	0.1938	0.1589	1.2197	0.2226	0.0049	0.0012	1.003	0.0059	0.0039	0.0044
met-d-XXL_VLDL_C_pct	2020	Cholesterol to total lipids ratio in chylomicrons and extremely large VLDL	NA	111631	12321875	NMR_metabo_UKBB	-0.1599	0.1314	-1.217	0.2236	0.0697	0.0182	1.0286	0.022	0.0079	0.006
ukb-d-H40	2018	Diagnoses - main ICD10: H40 Glaucoma	NA	361194	10233350	diseases	0.2597	0.2167	1.1983	0.2308	0.003	0.0012	1.0025	0.0058	-0.0038	0.0047
met-d-Omega_3_pct	2020	Ratio of omega-3 fatty acids to total fatty acids	NA	114999	12321875	NMR_metabo_UKBB	0.092	0.0774	1.1891	0.2344	0.0955	0.0121	1.0734	0.0587	-0.0098	0.005
ukb-a-569	2017	Diagnoses - main ICD10: M54 Dorsalgia	Neale Lab	337199	10894596	diseases	0.1501	0.1263	1.189	0.2344	0.01	0.0015	1.0044	0.0073	-0.0005	0.0051
ukb-d-30090_irnt	2018	Platelet crit	NA	350471	13586285	biomarker	0.0641	0.0543	1.1803	0.2379	0.2119	0.0174	1.2073	0.0358	-0.0026	0.0065
ukb-d-20117_2	2018	Alcohol drinker status: Current	NA	360726	13586591	alcohol	-0.1031	0.0874	-1.1786	0.2386	0.0201	0.0018	1.0246	0.0074	-0.0029	0.0048
ebi-a-GCST003156	2015	Systemic lupus erythematosus	NA	14267	7071163	diseases	0.1889	0.1604	1.1772	0.2391	0.5349	0.0691	1.2006	0.0101	-0.0114	0.0081
ukb-b-14961	2018	Other serious medical condition/disability diagnosed by doctor	MRC-IEU	454253	9851867	diseases	0.0937	0.0798	1.1744	0.2402	0.0249	0.0014	1.0231	0.0068	0.003	0.005
ukb-b-14926	2018	Types of transport used (excluding work): Walk	MRC-IEU	460491	9851867	activity_fitness_sleep	-0.0956	0.0818	-1.1679	0.2428	0.0339	0.0019	1.0555	0.0084	-0.001	0.0057
met-c-944	2016	Free cholesterol in very large HDL	NA	21542	11871391	kettunen_metabolites	-0.2397	0.2052	-1.1678	0.2429	0.0488	0.0253	1.014	0.0133	-0.0008	0.005
ukb-b-8888	2018	Medication for pain relief, constipation, heartburn: Ibuprofen (e.g. Nurofen)	MRC-IEU	457547	9851867	drugs_supplements	-0.1073	0.0922	-1.1628	0.2449	0.0199	0.0014	1.0208	0.0062	0.0031	0.0055
met-d-LDL_size	2020	Average diameter for LDL particles	NA	115078	12321875	NMR_metabo_UKBB	-0.2158	0.1864	-1.1578	0.2469	0.0694	0.0133	1.0319	0.0244	-0.002	0.0075
ukb-b-2772	2018	Getting up in morning	MRC-IEU	461658	9851867	activity_fitness_sleep	0.056	0.0484	1.1563	0.2476	0.0709	0.0027	1.0509	0.0105	0.0017	0.0049
ukb-b-15378	2018	Had other major operations	MRC-IEU	248845	9851867	diseases	0.105	0.091	1.1538	0.2486	0.0307	0.0023	1.0115	0.0065	0.0006	0.0048
ukb-a-225	2017	Smoking status: Current	Neale Lab	336024	10894596	smoking	0.0988	0.0857	1.1529	0.249	0.0519	0.0028	1.0113	0.0087	0.0022	0.0058
met-d-S_LDL_CE_pct	2020	Cholesteryl esters to total lipids ratio in small LDL	NA	115078	12321875	NMR_metabo_UKBB	-0.1748	0.1518	-1.1516	0.2495	0.1247	0.0331	1.0365	0.0477	0.0188	0.0088
met-c-866	2016	Histidine	NA	19244	11811025	kettunen_metabolites	-0.2941	0.2573	-1.1434	0.2529	0.0383	0.0239	1.0027	0.0072	0.011	0.0048
ukb-a-547	2017	Diagnoses - main ICD10: K29 Gastritis and duodenitis	Neale Lab	337199	10894596	diseases	0.1422	0.1244	1.1429	0.2531	0.0073	0.0015	1.0044	0.0061	0.0007	0.0041
ukb-a-519	2017	Diagnoses - main ICD10: C50 Malignant neoplasm of breast	Neale Lab	337199	10894596	diseases	-0.1491	0.1308	-1.1404	0.2541	0.0088	0.0017	1.0028	0.0075	-0.0034	0.0048
met-d-XS_VLDL_CE_pct	2020	Cholesteryl esters to total lipids ratio in very small VLDL	NA	115078	12321875	NMR_metabo_UKBB	-0.1486	0.1306	-1.1385	0.2549	0.193	0.0386	1.0801	0.063	-0.0093	0.0075
met-d-Acetate	2020	Acetate	NA	115046	12321875	NMR_metabo_UKBB	-0.1482	0.1303	-1.1376	0.2553	0.0469	0.0103	1.0089	0.0102	-0.0027	0.0052
ukb-a-546	2017	Diagnoses - main ICD10: K22 Other diseases of oesophagus	Neale Lab	337199	10894596	diseases	0.2795	0.2463	1.1347	0.2565	0.0041	0.0015	1.0051	0.0066	-0.0049	0.0055
ukb-a-567	2017	Diagnoses - main ICD10: M24 Other specific joint derangements	Neale Lab	337199	10894596	diseases	0.2564	0.2261	1.1338	0.2569	0.003	0.0013	0.9904	0.0061	0.0039	0.0046
ukb-b-18336	2018	Seen a psychiatrist for nerves, anxiety, tension or depression	MRC-IEU	460702	9851867	mood_behaviour	-0.0707	0.0626	-1.1299	0.2585	0.0301	0.0018	1.018	0.0086	0.0078	0.0047
bbj-a-94	2019	Cataract	NA	212453	8885805	eye_ear	-0.1925	0.1712	-1.1246	0.2607	0.0065	0.0023	1.0514	0.0083	0.0112	0.0046
met-c-892	2016	Triglycerides in large VLDL	NA	21239	11753671	kettunen_metabolites	0.1506	0.1346	1.119	0.2631	0.1097	0.0281	0.9888	0.006	0.0017	0.0051
ukb-b-13346	2018	Fractured/broken bones in last 5 years	MRC-IEU	460389	9851867	pain_skeletal	-0.0907	0.0812	-1.1173	0.2639	0.0191	0.0018	1.0138	0.0079	-0.0008	0.0047
met-d-S_HDL_P	2020	Concentration of small HDL particles	NA	115078	12321875	NMR_metabo_UKBB	-0.1298	0.1165	-1.1147	0.265	0.1298	0.0185	0.9999	0.0148	0.017	0.0073
ukb-b-2105	2018	Work/job satisfaction	MRC-IEU	105358	9851867	work_stress	-0.1267	0.1136	-1.1146	0.265	0.0408	0.0051	1.0157	0.0066	-0.0007	0.0045
ukb-b-10387	2018	Leg pain on walking	MRC-IEU	151553	9851867	pain_skeletal	0.1064	0.0955	1.114	0.2653	0.0524	0.0037	1.0164	0.0067	0.0015	0.005
ukb-a-357	2017	Underlying (primary) cause of death: ICD10: E85.4 Organ-limited amyloidosis	Neale Lab	7637	10894596	diseases	-0.4981	0.4491	-1.109	0.2674	0.05	0.0598	1.002	0.0073	-0.0033	0.0047
met-c-939	2016	Urea	NA	18814	11807298	kettunen_metabolites	0.4481	0.4074	1.0999	0.2714	0.0196	0.0212	0.9954	0.0057	-0.0013	0.0052
ukb-b-5192	2018	Time spent watching television (TV)	MRC-IEU	437887	9851867	activity_fitness_sleep	0.0671	0.0613	1.0954	0.2734	0.0965	0.0033	1.0734	0.0108	0.0139	0.0059
ieu-b-108	2020	apolipoprotein B	UK Biobank	439214	12321875	biomarker	-0.0804	0.0735	-1.0941	0.2739	0.0897	0.0127	1.2068	0.1008	0.0034	0.0073
met-d-S_LDL_PL_pct	2020	Phospholipids to total lipids ratio in small LDL	NA	115078	12321875	NMR_metabo_UKBB	0.1688	0.1553	1.0875	0.2768	0.1251	0.0313	1.0338	0.0443	-0.021	0.0089
met-c-848	2016	Average number of methylene groups in a fatty acid chain	NA	19021	11674953	kettunen_metabolites	0.3111	0.2867	1.0848	0.278	0.0475	0.0363	1.0154	0.0073	-0.003	0.0046
ukb-b-12386	2018	Types of transport used (excluding work): None of the above	MRC-IEU	460491	9851867	activity_fitness_sleep	0.3501	0.3231	1.0835	0.2786	0.0029	0.0013	1.0091	0.0101	-0.0034	0.0088
ieu-a-963	2010	Former vs current smoker	TAG	41969	2456555	smoking	-0.1712	0.1583	-1.0817	0.2794	0.0615	0.0101	1.0006	0.0063	0.0036	0.0048
ukb-b-14070	2018	Medication for cholesterol, blood pressure, diabetes, or take exogenous hormones: Insulin	MRC-IEU	249710	9851867	drugs_supplements	0.1719	0.1589	1.0817	0.2794	0.0086	0.0025	1.0009	0.0099	0.0012	0.0061
met-d-L_LDL_FC_pct	2020	Free cholesterol to total lipids ratio in large LDL	NA	115078	12321875	NMR_metabo_UKBB	-0.1319	0.1223	-1.0786	0.2808	0.2091	0.0364	1.0601	0.0502	-0.0091	0.0073
met-d-XS_VLDL_C_pct	2020	Cholesterol to total lipids ratio in very small VLDL	NA	115078	12321875	NMR_metabo_UKBB	-0.146	0.1354	-1.0782	0.2809	0.1865	0.0382	1.0819	0.0632	-0.0094	0.0077
ukb-b-4263	2018	Number of full brothers	MRC-IEU	455347	9851867	family_memb_health	0.1142	0.1061	1.0763	0.2818	0.0162	0.0015	1.1824	0.008	-0.0008	0.0052
met-d-L_VLDL_CE_pct	2020	Cholesteryl esters to total lipids ratio in large VLDL	NA	115067	12321875	NMR_metabo_UKBB	-0.184	0.1722	-1.0689	0.2851	0.136	0.0215	1.079	0.0393	-0.0011	0.0083
met-d-S_HDL_CE	2020	Cholesteryl esters in small HDL	NA	115078	12321875	NMR_metabo_UKBB	-0.1228	0.115	-1.0674	0.2858	0.1192	0.0167	1.0165	0.0229	0.0147	0.007
met-d-VLDL_PL	2020	Phospholipids in VLDL	NA	115078	12321875	NMR_metabo_UKBB	-0.0932	0.0876	-1.0639	0.2874	0.1569	0.0253	1.0278	0.0216	0.0143	0.0061
ukb-b-2535	2018	Falls in the last year	MRC-IEU	461725	9851867	activity_fitness_sleep	0.0649	0.061	1.063	0.2878	0.0318	0.0017	1.0105	0.0085	-0.0036	0.0054
met-d-Total_BCAA	2020	Total concentration of branched-chain amino acids (leucine + isoleucine + valine)	NA	115047	12321875	NMR_metabo_UKBB	0.1246	0.1175	1.0604	0.289	0.0743	0.0081	1.0212	0.0093	-0.0013	0.0058
met-d-Leu	2020	Leucine	NA	115074	12321875	NMR_metabo_UKBB	0.1334	0.1265	1.0542	0.2918	0.0682	0.0084	1.0106	0.0088	-0.0034	0.006
ukb-b-8133	2018	Light smokers, at least 100 smokes in lifetime	MRC-IEU	123894	9851867	smoking	-0.0851	0.0809	-1.0523	0.2927	0.0723	0.0062	1.0195	0.0075	-0.0019	0.0047
ukb-b-15005	2018	Transport type for commuting to job workplace: Walk	MRC-IEU	245364	9851867	activity_fitness_sleep	-0.1253	0.1191	-1.0519	0.2928	0.0163	0.0021	1.0228	0.0062	0.0016	0.0049
met-d-L_VLDL_TG_pct	2020	Triglycerides to total lipids ratio in large VLDL	NA	115067	12321875	NMR_metabo_UKBB	0.1696	0.1618	1.0484	0.2945	0.0622	0.0133	1.091	0.0492	-0.0087	0.0064
met-d-SFA	2020	Saturated fatty acids	NA	114999	12321875	NMR_metabo_UKBB	-0.1001	0.0961	-1.0421	0.2974	0.1313	0.0216	1.0165	0.0204	0.0153	0.0062
ukb-a-580	2017	Diagnoses - main ICD10: R04 Haemorrhage from respiratory passages	Neale Lab	337199	10894596	diseases	0.2543	0.2443	1.0407	0.298	0.0027	0.0015	0.9963	0.0066	0.0053	0.0049
met-c-933	2016	Serum total cholesterol	NA	21491	11855845	kettunen_metabolites	-0.2184	0.2103	-1.0389	0.2989	0.0641	0.0372	1.0213	0.0151	0.0139	0.0053
met-d-M_HDL_CE_pct	2020	Cholesteryl esters to total lipids ratio in medium HDL	NA	115078	12321875	NMR_metabo_UKBB	-0.0894	0.0863	-1.0363	0.3001	0.1735	0.0276	1.0675	0.0398	-0.0063	0.006
met-d-M_VLDL_FC_pct	2020	Free cholesterol to total lipids ratio in medium VLDL	NA	115078	12321875	NMR_metabo_UKBB	-0.179	0.1749	-1.0232	0.3062	0.1523	0.0301	1.0832	0.051	-0.0034	0.0087
met-c-912	2016	Total lipids in medium VLDL	NA	19273	11820655	kettunen_metabolites	0.1246	0.1222	1.0193	0.3081	0.1354	0.034	0.9868	0.0063	0.0036	0.005
ukb-b-12648	2018	Vitamin and mineral supplements: Vitamin D	MRC-IEU	460351	9851867	drugs_supplements	-0.1321	0.1297	-1.0192	0.3081	0.0068	0.0012	1.0185	0.0072	-0.0008	0.0047
met-d-Val	2020	Valine	NA	115048	12321875	NMR_metabo_UKBB	0.1119	0.1101	1.0161	0.3096	0.0792	0.0086	1.0293	0.0106	0.0006	0.0057
ieu-a-114	2012	Neo-conscientiousness	GPC	17375	2305683	mood_behaviour	0.21	0.2069	1.0151	0.3101	0.0735	0.0292	0.9998	0.0066	-0.0017	0.0058
ieu-b-7	2019	Parkinson's disease	International Parkinson's Disease Genomics Consortium	482730	17891936	neurology	-0.0833	0.0825	-1.0095	0.3128	0.0162	0.0016	0.9798	0.0072	0.0045	0.0042
ukb-a-584	2017	Diagnoses - main ICD10: R14 Flatulence and related conditions	Neale Lab	337199	10894596	diseases	-0.2315	0.2298	-1.007	0.3139	0.0031	0.0012	0.9928	0.0064	-0.0029	0.0048
ukb-b-9433	2018	Age started oral contraceptive pill	MRC-IEU	198213	9851867	gynecology_fertility	-0.0806	0.0803	-1.0038	0.3155	0.0454	0.0034	1.0324	0.0071	0.0004	0.0046
ukb-b-10831	2018	Pack years of smoking	MRC-IEU	142387	9851867	smoking	0.0727	0.0732	0.9934	0.3205	0.098	0.0075	1.0281	0.0093	-0.0004	0.005
met-d-PUFA_pct	2020	Ratio of polyunsaturated fatty acids to total fatty acids	NA	114999	12321875	NMR_metabo_UKBB	-0.1022	0.103	-0.9923	0.321	0.1639	0.0198	1.0222	0.0156	-0.0104	0.0065
met-c-857	2016	Omega-7, omega-9 and saturated fatty acids	NA	13506	11412520	kettunen_metabolites	0.1941	0.1961	0.9898	0.3223	0.0783	0.043	0.9979	0.0078	0.0076	0.0044
ebi-a-GCST007431	2019	Lung function (FEV1/FVC)	NA	321047	19671887	lung_function	0.0569	0.0576	0.9888	0.3227	0.2079	0.0119	0.9728	0.0206	-0.0073	0.0066
ukb-a-574	2017	Diagnoses - main ICD10: N20 Calculus of kidney and ureter	Neale Lab	337199	10894596	diseases	-0.1314	0.133	-0.9878	0.3233	0.0078	0.0014	1.0095	0.0067	-0.0051	0.0046
met-c-910	2016	Cholesterol esters in medium VLDL	NA	19273	11820655	kettunen_metabolites	0.1153	0.1171	0.9844	0.3249	0.1464	0.0375	0.9875	0.0076	0.0025	0.0049
ukb-b-18105	2018	Had menopause	MRC-IEU	211114	9851867	gynecology_fertility	-0.1061	0.1078	-0.9838	0.3252	0.0199	0.0033	1.0452	0.0072	0.0066	0.0044
met-d-S_HDL_C_pct	2020	Cholesterol to total lipids ratio in small HDL	NA	115078	12321875	NMR_metabo_UKBB	-0.1183	0.1204	-0.9824	0.3259	0.1166	0.0291	1.086	0.065	-0.0023	0.0067
ukb-b-5239	2018	Average weekly red wine intake	MRC-IEU	327026	9851867	alcohol	-0.0692	0.0707	-0.9783	0.3279	0.0546	0.0029	1.0256	0.0081	-0.0059	0.0052
ukb-b-6991	2018	Seen doctor (GP) for nerves, anxiety, tension or depression	MRC-IEU	459560	9851867	mood_behaviour	0.0578	0.0591	0.9777	0.3282	0.0613	0.0025	1.0081	0.0097	-0.0019	0.0051
ieu-b-111	2020	triglycerides	UK Biobank	441016	12321875	biomarker	0.0824	0.0843	0.9772	0.3284	0.1695	0.0177	1.1985	0.0756	0.0098	0.0082
ukb-a-579	2017	Diagnoses - main ICD10: O75 Other complications of labour and delivery not elsewhere classified	Neale Lab	337199	10894596	gynecology_fertility	0.2092	0.214	0.9774	0.3284	0.0029	0.0012	0.9876	0.0057	0.0008	0.0043
ukb-b-15582	2018	Fractured bone site(s): Ankle	MRC-IEU	460340	9851867	pain_skeletal	0.1383	0.1415	0.977	0.3286	0.0055	0.0011	1.0019	0.0076	-0.0068	0.0051
ukb-b-9667	2018	Illness, injury, bereavement, stress in last 2 years: Financial difficulties	MRC-IEU	459742	9851867	work_stress	0.0664	0.068	0.9769	0.3286	0.034	0.0018	1.0539	0.0082	-0.0005	0.0048
ukb-b-19520	2018	Arm fat-free mass (right)	MRC-IEU	454753	9851867	anthropometry	0.0435	0.0448	0.9716	0.3312	0.2807	0.0102	1.1411	0.0287	-0.0118	0.0074
ukb-d-T84	2018	Diagnoses - main ICD10: T84 Complications of internal orthopaedic prosthetic devices, implants and grafts	NA	361194	11593283	diseases	0.1762	0.1817	0.9697	0.3322	0.0054	0.0012	0.996	0.0059	-0.0037	0.0046
met-d-M_VLDL_TG_pct	2020	Triglycerides to total lipids ratio in medium VLDL	NA	115078	12321875	NMR_metabo_UKBB	0.1653	0.1708	0.9682	0.3329	0.1654	0.0325	1.081	0.0541	0.0057	0.0089
ukb-b-19255	2018	Fractured bone site(s): Arm	MRC-IEU	460340	9851867	pain_skeletal	-0.2456	0.2539	-0.9672	0.3335	0.0033	0.0011	1.012	0.0076	-0.0023	0.0069
ieu-b-4822	2022	Age at menarche	Within family GWAS consortium	29346	7890254	gynecology_fertility	-0.0987	0.1022	-0.9654	0.3343	0.2196	0.0235	1.0853	0.0082	0.0039	0.0053
met-d-M_VLDL_C_pct	2020	Cholesterol to total lipids ratio in medium VLDL	NA	115078	12321875	NMR_metabo_UKBB	-0.1557	0.1616	-0.9639	0.3351	0.178	0.0333	1.0748	0.052	-0.0068	0.0088
ieu-a-965	2014	Lung adenocarcinoma	ILCCO	18336	8881354	diseases	-0.2404	0.2499	-0.9622	0.3359	0.0412	0.0268	1.0224	0.0072	0.009	0.0051
ukb-b-16235	2018	Reason for glasses/contact lenses: For just reading/near work as you are getting older (called 'presbyopia')	MRC-IEU	460536	9851867	eye_ear	-0.1855	0.1932	-0.96	0.3371	0.0031	0.0012	1.1707	0.0076	0.0055	0.005
ukb-d-2664_5	2018	Reason for reducing amount of alcohol drunk: Other reason	NA	134033	13574905	alcohol	0.0939	0.098	0.9572	0.3385	0.0422	0.0043	1.0022	0.0068	-0.0058	0.0044
ukb-b-13745	2018	Irritability	MRC-IEU	442169	9851867	mood_behaviour	-0.0897	0.0937	-0.9569	0.3386	0.0652	0.0035	1.0134	0.0111	0.0063	0.0074
ukb-b-18994	2018	Miserableness	MRC-IEU	454982	9851867	mood_behaviour	-0.0748	0.0784	-0.9539	0.3401	0.0615	0.0027	1.0241	0.0103	0.0089	0.0068
met-d-M_VLDL_CE_pct	2020	Cholesteryl esters to total lipids ratio in medium VLDL	NA	115078	12321875	NMR_metabo_UKBB	-0.1496	0.157	-0.9532	0.3405	0.1851	0.034	1.0716	0.0511	-0.0077	0.0087
met-d-XL_VLDL_CE	2020	Cholesteryl esters in very large VLDL	NA	115078	12321875	NMR_metabo_UKBB	-0.0875	0.0918	-0.9531	0.3405	0.1522	0.0245	1.0374	0.0241	0.0132	0.0063
ebi-a-GCST000612	2010	Celiac disease	NA	15283	518292	diseases	0.1414	0.1485	0.9519	0.3412	0.2504	0.0442	1.0735	0.0084	-0.0003	0.006
met-c-856	2016	Omega-6 fatty acids	NA	13506	11398837	kettunen_metabolites	-0.2442	0.2568	-0.9511	0.3416	0.0612	0.0451	1.0176	0.0089	0.0149	0.0048
met-c-948	2016	Triglycerides in very large HDL	NA	21536	11871386	kettunen_metabolites	-0.144	0.1515	-0.9506	0.3418	0.0903	0.0252	1.0127	0.0269	0.0023	0.0048
ukb-b-6848	2018	Ever depressed for a whole week	MRC-IEU	149899	9851867	mood_behaviour	-0.0876	0.0923	-0.9489	0.3426	0.0614	0.004	1.0014	0.0064	0.0036	0.0051
ukb-b-18275	2018	Hearing difficulty/problems with background noise	MRC-IEU	453482	9851867	eye_ear	-0.0559	0.0591	-0.9452	0.3445	0.0512	0.002	1.0226	0.0085	0.0023	0.0056
ukb-b-3502	2018	Frequency of other exercises in last 4 weeks	MRC-IEU	220207	9851867	activity_fitness_sleep	0.1044	0.1107	0.9427	0.3459	0.0216	0.0024	1.0061	0.0059	-0.0101	0.0048
ukb-b-12930	2018	Mouth/teeth dental problems: Dentures	MRC-IEU	461113	9851867	dental	0.0767	0.0816	0.9402	0.3471	0.0459	0.0021	1.0679	0.0093	0.0015	0.0063
met-d-Lactate	2020	Lactate	NA	114802	12321875	NMR_metabo_UKBB	0.1347	0.1438	0.9368	0.3489	0.0403	0.0057	1.0441	0.0097	0.0031	0.0052
ieu-a-1040	2013	Difference in height between adolescence and adulthood	EGG	9228	2401290	anthropometry	-0.1828	0.1957	-0.9341	0.3503	0.2078	0.0499	0.9813	0.0068	0.0004	0.0053
ukb-b-9509	2018	Ever taken oral contraceptive pill	MRC-IEU	250440	9851867	gynecology_fertility	-0.0865	0.0927	-0.933	0.3508	0.0204	0.0023	1.0403	0.0072	-0.0002	0.0045
met-d-M_VLDL_PL_pct	2020	Phospholipids to total lipids ratio in medium VLDL	NA	115078	12321875	NMR_metabo_UKBB	-0.1948	0.2089	-0.9325	0.3511	0.1142	0.0279	1.098	0.0573	-0.0017	0.0089
met-d-XL_VLDL_PL_pct	2020	Phospholipids to total lipids ratio in very large VLDL	NA	114155	12321875	NMR_metabo_UKBB	-0.108	0.1161	-0.9296	0.3526	0.0576	0.0124	1.0652	0.0352	0.0006	0.0052
ukb-a-528	2017	Diagnoses - main ICD10: G56 Mononeuropathies of upper limb	Neale Lab	337199	10894596	diseases	0.0971	0.1045	0.9295	0.3527	0.0135	0.0019	1.0092	0.0071	-0.0015	0.0046
ieu-b-117	2011	HOMA-B	MAGIC	36466	2454220	biomarker	0.1771	0.1914	0.9251	0.3549	0.0906	0.0137	0.9881	0.0066	0.0029	0.0061
met-c-860	2016	Glutamine	NA	24462	11976419	kettunen_metabolites	-0.1567	0.1695	-0.9248	0.3551	0.0627	0.0206	1.0176	0.0075	-0.002	0.0044
met-d-XL_HDL_FC	2020	Free cholesterol in very large HDL	NA	115078	12321875	NMR_metabo_UKBB	-0.1324	0.1432	-0.9247	0.3551	0.1823	0.0315	1.1075	0.0589	-0.0096	0.0082
ukb-b-17595	2018	Medication for pain relief, constipation, heartburn: Paracetamol	MRC-IEU	457547	9851867	drugs_supplements	-0.057	0.0618	-0.9215	0.3568	0.0435	0.0021	1.0337	0.009	0.0126	0.0052
ukb-b-17885	2018	Diagnoses - main ICD10: R31 Unspecified haematuria	MRC-IEU	463010	9851867	diseases	0.1415	0.1539	0.9196	0.3578	0.0053	0.0011	1.0211	0.007	-0.0033	0.005
met-c-916	2016	Mono-unsaturated fatty acids	NA	13535	11417715	kettunen_metabolites	0.1631	0.1785	0.9141	0.3607	0.0978	0.0418	0.9897	0.0078	0.0093	0.0044
met-d-Pyruvate	2020	Pyruvate	NA	114748	12321875	NMR_metabo_UKBB	0.0838	0.0922	0.9094	0.3631	0.0656	0.0122	0.9988	0.0146	-0.0014	0.0051
ieu-a-1000	2016	Depressive symptoms	SSGAC	161460	6524475	mood_behaviour	-0.0846	0.0941	-0.8994	0.3684	0.047	0.0037	1.0012	0.0072	0.0083	0.0057
ukb-a-538	2017	Diagnoses - main ICD10: I83 Varicose veins of lower extremities	Neale Lab	337199	10894596	diseases	0.1061	0.119	0.8911	0.3729	0.0192	0.0021	1.0318	0.0103	-0.0002	0.0058
ukb-b-17738	2018	Fractured bone site(s): Other bones	MRC-IEU	460340	9851867	pain_skeletal	-0.0991	0.1113	-0.8904	0.3732	0.0089	0.0013	1.013	0.0064	0.0066	0.0045
met-d-IDL_FC_pct	2020	Free cholesterol to total lipids ratio in IDL	NA	115078	12321875	NMR_metabo_UKBB	-0.1112	0.1254	-0.8869	0.3751	0.1121	0.0214	1.0328	0.0233	-0.0004	0.0064
ukb-b-11615	2018	Qualifications: A levels/AS levels or equivalent	MRC-IEU	458079	9851867	education_intelligence	-0.0467	0.0528	-0.8841	0.3766	0.0842	0.0029	1.0622	0.0108	-0.0072	0.0052
ukb-b-16207	2018	Blood clot, DVT, bronchitis, emphysema, asthma, rhinitis, eczema, allergy diagnosed by doctor: Emphysema/chronic bronchitis	MRC-IEU	462013	9851867	diseases	0.1251	0.1424	0.8786	0.3796	0.0122	0.0013	1.0063	0.007	0.0023	0.0066
ukb-b-13799	2018	Qualifications: Other professional qualifications eg: nursing, teaching	MRC-IEU	458079	9851867	education_intelligence	-0.0533	0.0608	-0.8765	0.3807	0.0411	0.002	1.0533	0.0093	0.001	0.0049
met-d-S_VLDL_PL_pct	2020	Phospholipids to total lipids ratio in small VLDL	NA	115078	12321875	NMR_metabo_UKBB	-0.1429	0.1631	-0.8762	0.3809	0.1571	0.0358	1.083	0.0653	-0.0076	0.0086
met-c-841	2016	Albumin	NA	18960	11703182	kettunen_metabolites	-0.2043	0.2333	-0.8759	0.3811	0.0607	0.0241	0.9892	0.0065	0.0071	0.005
met-d-XL_VLDL_FC_pct	2020	Free cholesterol to total lipids ratio in very large VLDL	NA	114155	12321875	NMR_metabo_UKBB	-0.1504	0.1721	-0.8742	0.382	0.1259	0.0199	1.0559	0.0293	-0.0063	0.0081
ukb-a-560	2017	Diagnoses - main ICD10: L03 Cellulitis	Neale Lab	337199	10894596	diseases	0.1948	0.2231	0.8731	0.3826	0.0037	0.0015	1.0034	0.0065	0.0011	0.005
ukb-b-15695	2018	Ever had prostate specific antigen (PSA) test	MRC-IEU	200410	9851867	diseases	-0.0787	0.0911	-0.8639	0.3877	0.032	0.0028	1.027	0.0071	8.4975e-05	0.0046
met-d-S_VLDL_FC_pct	2020	Free cholesterol to total lipids ratio in small VLDL	NA	115078	12321875	NMR_metabo_UKBB	-0.1391	0.1612	-0.8626	0.3883	0.1647	0.0352	1.0794	0.0607	-0.0088	0.0086
met-d-IDL_PL_pct	2020	Phospholipids to total lipids ratio in IDL	NA	115078	12321875	NMR_metabo_UKBB	0.0808	0.0941	0.858	0.3909	0.0655	0.0208	1.0702	0.0536	-0.0034	0.0046
ukb-b-960	2018	Smoking/smokers in household	MRC-IEU	425516	9851867	smoking	0.0881	0.1028	0.8576	0.3911	0.0117	0.0015	1.0336	0.0074	-0.0008	0.0044
ukb-b-4512	2018	Duration of other exercises	MRC-IEU	220399	9851867	activity_fitness_sleep	0.096	0.1121	0.8562	0.3919	0.0164	0.0023	1.028	0.0066	-0.0066	0.0041
ukb-b-8196	2018	Ever highly irritable/argumentative for 2 days	MRC-IEU	149501	9851867	mood_behaviour	-0.0775	0.0906	-0.8554	0.3923	0.0478	0.0045	1.0173	0.0078	0.008	0.0046
ukb-b-9049	2018	Illness, injury, bereavement, stress in last 2 years: Serious illness, injury or assault of a close relative	MRC-IEU	459742	9851867	work_stress	-0.136	0.1599	-0.8502	0.3952	0.0118	0.0015	1.0092	0.0078	0.0069	0.0061
ukb-b-14540	2018	Whole body water mass	MRC-IEU	454888	9851867	anthropometry	0.0379	0.0447	0.8484	0.3962	0.3078	0.0113	1.1776	0.032	-0.0146	0.0076
met-d-XL_VLDL_CE_pct	2020	Cholesteryl esters to total lipids ratio in very large VLDL	NA	114155	12321875	NMR_metabo_UKBB	-0.1273	0.1513	-0.8411	0.4003	0.1598	0.0261	1.0531	0.0381	-0.006	0.0081
met-c-855	2016	Omega-3 fatty acids	NA	13544	11401623	kettunen_metabolites	0.1274	0.1523	0.8365	0.4029	0.1501	0.0413	0.9904	0.0075	-0.0017	0.0048
ukb-b-5716	2018	Average weekly champagne plus white wine intake	MRC-IEU	326801	9851867	alcohol	-0.067	0.0805	-0.8312	0.4058	0.0299	0.0021	1.0513	0.0071	0.0014	0.0053
ukb-a-549	2017	Diagnoses - main ICD10: K40 Inguinal hernia	Neale Lab	337199	10894596	diseases	-0.1047	0.1265	-0.8278	0.4078	0.0173	0.0022	0.9954	0.0068	-0.0044	0.0052
ukb-b-13423	2018	Breastfed as a baby	MRC-IEU	352094	9851867	infancy_puberty	-0.0744	0.0903	-0.8243	0.4098	0.0261	0.0019	1.0911	0.0078	-0.001	0.0054
met-d-XL_VLDL_C_pct	2020	Cholesterol to total lipids ratio in very large VLDL	NA	114155	12321875	NMR_metabo_UKBB	-0.1297	0.1575	-0.8233	0.4103	0.1547	0.0278	1.0632	0.0443	-0.0068	0.0083
met-d-XS_VLDL_TG_pct	2020	Triglycerides to total lipids ratio in very small VLDL	NA	115078	12321875	NMR_metabo_UKBB	0.1207	0.1472	0.8194	0.4125	0.1843	0.0385	1.0815	0.0631	0.0122	0.0083
ukb-a-591	2017	Diagnoses - main ICD10: S66 Injury of muscle and tendon at wrist and hand level	Neale Lab	337199	10894596	diseases	-0.1829	0.2236	-0.8176	0.4136	0.0027	0.0012	0.9961	0.0061	-0.0046	0.0049
ukb-b-4461	2018	Job involves mainly walking or standing	MRC-IEU	263556	9851867	activity_fitness_sleep	0.0509	0.0624	0.8164	0.4143	0.0775	0.0039	1.0398	0.0094	0.0045	0.0048
ukb-b-16858	2018	Cough on most days	MRC-IEU	112583	9851867	lung_function	-0.0922	0.1131	-0.8147	0.4153	0.0418	0.0044	0.998	0.0064	0.0126	0.0049
ukb-a-582	2017	Diagnoses - main ICD10: R10 Abdominal and pelvic pain	Neale Lab	337199	10894596	diseases	0.1016	0.1248	0.8135	0.416	0.012	0.0016	0.9961	0.007	-0.0003	0.0052
met-d-L_VLDL_C_pct	2020	Cholesterol to total lipids ratio in large VLDL	NA	115067	12321875	NMR_metabo_UKBB	-0.1645	0.2027	-0.8118	0.4169	0.0953	0.0197	1.0883	0.0448	0.0008	0.0085
ukb-b-16118	2018	Neck/shoulder pain for 3+ months	MRC-IEU	105396	9851867	pain_skeletal	0.1664	0.2062	0.8071	0.4196	0.0277	0.0052	1.0068	0.0071	-0.0051	0.0062
met-c-844	2016	Ratio of bisallylic groups to double bonds	NA	13524	11408861	kettunen_metabolites	-0.094	0.117	-0.8037	0.4215	0.2932	0.1055	0.9771	0.009	-0.0051	0.0046
met-d-L_VLDL_C	2020	Cholesterol in large VLDL	NA	115078	12321875	NMR_metabo_UKBB	-0.0763	0.0958	-0.7958	0.4262	0.1724	0.0272	1.0252	0.0201	0.0144	0.0067
ukb-b-151	2018	Number of days/week of vigorous physical activity 10+ minutes	MRC-IEU	440512	9851867	activity_fitness_sleep	-0.0529	0.0665	-0.7947	0.4268	0.0365	0.0019	1.0275	0.0087	-0.0061	0.0053
bbj-a-133	2019	Lung cancer	NA	212453	8885805	diseases	-0.1643	0.2068	-0.7945	0.4269	0.0036	0.0022	1.0002	0.0078	0.0036	0.0044
met-c-851	2016	Average number of double bonds in a fatty acid chain	NA	15728	11621406	kettunen_metabolites	-0.1126	0.1422	-0.7916	0.4286	0.172	0.0551	1	0.0073	-0.002	0.0046
ukb-b-3822	2018	Frequency of depressed mood in last 2 weeks	MRC-IEU	442840	9851867	mood_behaviour	-0.0653	0.0829	-0.7883	0.4305	0.0427	0.0023	1.0374	0.0083	0.0078	0.0063
ukb-b-7872	2018	Mouth/teeth dental problems: Bleeding gums	MRC-IEU	461113	9851867	dental	0.0639	0.0811	0.7875	0.431	0.0222	0.0014	1.0207	0.0072	-0.0005	0.0053
met-d-ApoB_by_ApoA1	2020	Ratio of apolipoprotein B to apolipoprotein A1	NA	115078	12321875	NMR_metabo_UKBB	-0.086	0.1095	-0.7853	0.4323	0.0734	0.0282	1.1318	0.0739	0.0039	0.0056
met-c-934	2016	Serum total triglycerides	NA	21545	11871391	kettunen_metabolites	0.0993	0.1267	0.7843	0.4329	0.1223	0.0356	0.9922	0.0073	0.0041	0.005
ukb-b-6134	2018	Age completed full time education	MRC-IEU	307897	9851867	education_intelligence	-0.0458	0.0586	-0.7812	0.4347	0.0798	0.0038	1.0967	0.01	-0.0079	0.0052
ukb-b-12506	2018	Vitamin and mineral supplements: Vitamin E	MRC-IEU	460351	9851867	drugs_supplements	0.1116	0.143	0.7808	0.4349	0.0066	0.001	1.0153	0.0065	-0.0083	0.005
ukb-d-4803_11	2018	Tinnitus: Yes, now most or all of the time	NA	117882	12817923	eye_ear	-0.0954	0.1223	-0.7801	0.4353	0.0305	0.0041	1.0047	0.0068	0.0055	0.0047
met-d-M_LDL_FC_pct	2020	Free cholesterol to total lipids ratio in medium LDL	NA	115078	12321875	NMR_metabo_UKBB	-0.0983	0.1261	-0.7797	0.4355	0.2028	0.0373	1.0546	0.0497	-0.0099	0.0078
ukb-b-13092	2018	Headaches for 3+ months	MRC-IEU	91269	9851867	pain_skeletal	-0.0683	0.0878	-0.7774	0.4369	0.0571	0.0058	1.0094	0.0064	-0.0023	0.004
ukb-b-7663	2018	Types of physical activity in last 4 weeks: Strenuous sports	MRC-IEU	460376	9851867	activity_fitness_sleep	0.0521	0.0672	0.7752	0.4382	0.0232	0.0014	1.0188	0.0075	-0.0118	0.0047
met-c-946	2016	Concentration of very large HDL particles	NA	19273	11820632	kettunen_metabolites	-0.136	0.1755	-0.7747	0.4385	0.068	0.0264	1.0007	0.0144	-0.0023	0.005
met-c-893	2016	18:2, linoleic acid (LA)	NA	13527	11417510	kettunen_metabolites	-0.1344	0.1739	-0.7732	0.4394	0.1255	0.0484	1.0034	0.0095	0.0145	0.0048
met-d-Acetone	2020	Acetone	NA	115075	12321875	NMR_metabo_UKBB	0.0848	0.1099	0.7716	0.4404	0.0517	0.0102	0.997	0.0109	-0.0118	0.0052
ukb-b-13354	2018	Whole body fat-free mass	MRC-IEU	454850	9851867	anthropometry	0.0344	0.0448	0.7678	0.4426	0.3078	0.0114	1.1792	0.0322	-0.0142	0.0076
ukb-a-325	2017	Bilateral oophorectomy (both ovaries removed)	Neale Lab	178676	10894596	gynecology_fertility	0.0882	0.1151	0.7665	0.4434	0.0213	0.0031	1.0092	0.007	-0.0034	0.0047
ukb-b-4062	2018	Happiness	MRC-IEU	152348	9851867	mood_behaviour	-0.0602	0.0786	-0.7657	0.4439	0.0603	0.004	1.0241	0.0074	-0.0018	0.0047
ukb-d-ASTHMA_CHILD	2018	Childhood asthma (age<16)	NA	361194	10443939	lung_function	0.1634	0.2136	0.765	0.4442	0.0045	0.0015	1.0055	0.007	0.0051	0.0054
ebi-a-GCST005647	2018	Amyotrophic lateral sclerosis	NA	80610	39630630	neurology	-0.1563	0.2048	-0.763	0.4455	0.0309	0.0073	1.0238	0.0071	0.0024	0.0055
met-c-945	2016	Total lipids in very large HDL	NA	19273	11798042	kettunen_metabolites	-0.1476	0.1936	-0.7625	0.4458	0.0583	0.0273	1.0156	0.0144	-0.0035	0.0049
ukb-b-5436	2018	Loud music exposure frequency	MRC-IEU	150898	9851867	eye_ear	-0.0765	0.1004	-0.7613	0.4465	0.0324	0.0036	1.0146	0.0071	-0.003	0.0049
met-d-S_HDL_L	2020	Total lipids in small HDL	NA	115078	12321875	NMR_metabo_UKBB	-0.0912	0.1209	-0.7544	0.4506	0.1482	0.0218	0.9895	0.016	0.0174	0.0076
met-d-L_HDL_FC_pct	2020	Free cholesterol to total lipids ratio in large HDL	NA	115078	12321875	NMR_metabo_UKBB	-0.1332	0.1767	-0.7537	0.4511	0.1541	0.0386	1.1297	0.0781	-0.008	0.009
ukb-b-13653	2018	Worry too long after embarrassment	MRC-IEU	443918	9851867	mood_behaviour	-0.0584	0.0775	-0.7531	0.4514	0.0638	0.0026	1.0175	0.0098	0.0079	0.0066
met-d-XL_HDL_PL_pct	2020	Phospholipids to total lipids ratio in very large HDL	NA	115053	12321875	NMR_metabo_UKBB	-0.0819	0.1102	-0.7425	0.4578	0.1479	0.0196	1.0967	0.0523	-0.0087	0.0062
met-c-899	2016	Cholesterol esters in medium HDL	NA	19273	11807639	kettunen_metabolites	-0.1485	0.2011	-0.7385	0.4602	0.0561	0.028	0.9996	0.0085	0.0082	0.0051
ukb-b-3793	2018	Time spent driving	MRC-IEU	310555	9851867	activity_fitness_sleep	0.067	0.0915	0.7322	0.464	0.0429	0.0024	1.0296	0.0075	-0.0047	0.0055
ieu-a-1048	2015	Thalamus volume	ENIGMA	30717	7288410	neurology	-0.1381	0.1887	-0.7316	0.4644	0.0553	0.0156	0.9815	0.0064	0.0039	0.0049
ukb-b-2227	2018	Number of children fathered	MRC-IEU	209872	9851867	gynecology_fertility	-0.0761	0.1041	-0.7312	0.4646	0.0355	0.0028	1.0153	0.0071	0.007	0.0052
ukb-a-564	2017	Diagnoses - main ICD10: M20 Acquired deformities of fingers and toes	Neale Lab	337199	10894596	diseases	-0.0901	0.1239	-0.7271	0.4672	0.0095	0.0015	1.0002	0.0069	-0.0007	0.0045
met-c-942	2016	Total cholesterol in very large HDL	NA	21540	11870684	kettunen_metabolites	-0.1852	0.2559	-0.7236	0.4693	0.0344	0.0233	1.0123	0.0112	-0.0025	0.0051
ukb-b-8080	2018	Medication for cholesterol, blood pressure, diabetes, or take exogenous hormones: Hormone replacement therapy	MRC-IEU	249710	9851867	drugs_supplements	0.0915	0.1271	0.7197	0.4717	0.0152	0.002	1.013	0.0065	-0.0036	0.0051
ukb-a-530	2017	Diagnoses - main ICD10: H26 Other cataract	Neale Lab	337199	10894596	diseases	0.0865	0.1206	0.7174	0.4731	0.0089	0.0016	0.9945	0.0069	0.004	0.0041
met-c-845	2016	Ratio of bisallylic groups to total fatty acids	NA	13171	11274684	kettunen_metabolites	-0.0875	0.1232	-0.7099	0.4778	0.2721	0.0954	0.9857	0.0076	-0.0053	0.0045
ieu-a-1106	2015	Serum cystatin C (eGFRcys)	CKDGen	33152	2197556	biomarker	-0.0696	0.0983	-0.7083	0.4788	0.1682	0.0664	0.9511	0.0142	0.0009	0.0049
ieu-a-16	2014	Childhood intelligence	SSGAC	12441	1380159	education_intelligence	-0.0835	0.1185	-0.7053	0.4806	0.2758	0.0444	1.0012	0.0093	0.0012	0.0061
ukb-b-11461	2018	Medication for pain relief, constipation, heartburn: Laxatives (e.g. Dulcolax, Senokot)	MRC-IEU	457547	9851867	drugs_supplements	0.0637	0.0908	0.7014	0.483	0.0132	0.0014	1.0149	0.0072	-0.0033	0.0045
met-d-VLDL_L	2020	Total lipids in VLDL	NA	115078	12321875	NMR_metabo_UKBB	-0.0662	0.0959	-0.6909	0.4896	0.1724	0.027	1.017	0.0186	0.0141	0.0066
ukb-a-575	2017	Diagnoses - main ICD10: N32 Other disorders of bladder	Neale Lab	337199	10894596	diseases	-0.1285	0.186	-0.6907	0.4898	0.004	0.0011	0.9887	0.0058	-0.0018	0.0045
ukb-a-594	2017	Diagnoses - main ICD10: Z09 Follow-up examination after treatment for conditions other than malignant neoplasms	Neale Lab	337199	10894596	diseases	-0.1444	0.2093	-0.69	0.4902	0.0029	0.0012	0.9999	0.006	-0.0065	0.0045
met-d-S_HDL_TG_pct	2020	Triglycerides to total lipids ratio in small HDL	NA	115078	12321875	NMR_metabo_UKBB	0.063	0.0914	0.689	0.4908	0.2097	0.0356	1.0722	0.0378	0.01	0.0063
ieu-a-1009	2016	Subjective well being	SSGAC	298420	2268675	activity_fitness_sleep	0.0656	0.0954	0.6882	0.4913	0.025	0.0021	1.0006	0.0073	-0.0053	0.0056
ukb-b-15251	2018	Fracture resulting from simple fall	MRC-IEU	43883	9851867	pain_skeletal	-0.1091	0.1594	-0.6847	0.4935	0.0375	0.0109	1.0022	0.0066	0.0009	0.0043
ebi-a-GCST004599	2016	Mean platelet volume	NA	164454	29193201	biomarker	0.0351	0.0513	0.6833	0.4944	0.2768	0.0386	1.0026	0.0434	-0.0041	0.0055
met-c-909	2016	Total cholesterol in medium VLDL	NA	21551	11871461	kettunen_metabolites	0.0818	0.1204	0.6794	0.4969	0.1211	0.035	0.9929	0.0072	0.004	0.0049
met-d-XL_VLDL_TG_pct	2020	Triglycerides to total lipids ratio in very large VLDL	NA	114155	12321875	NMR_metabo_UKBB	0.1212	0.1792	0.6761	0.499	0.1253	0.0261	1.0724	0.0469	0.0072	0.0085
met-d-DHA	2020	Docosahexaenoic acid	NA	114999	12321875	NMR_metabo_UKBB	-0.0542	0.0803	-0.6748	0.4998	0.1114	0.0113	1.0698	0.0421	-0.0026	0.0053
met-d-L_HDL_TG_pct	2020	Triglycerides to total lipids ratio in large HDL	NA	115078	12321875	NMR_metabo_UKBB	0.0698	0.1037	0.6737	0.5005	0.1939	0.037	1.081	0.0493	0.011	0.0068
ukb-b-13184	2018	Types of physical activity in last 4 weeks: Heavy DIY (eg: weeding, lawn mowing, carpentry, digging)	MRC-IEU	460376	9851867	activity_fitness_sleep	-0.0416	0.0619	-0.6731	0.5009	0.0351	0.0016	1.0862	0.0079	-0.0062	0.0046
ukb-b-4522	2018	Time spent using computer	MRC-IEU	360895	9851867	activity_fitness_sleep	-0.0347	0.0519	-0.6698	0.503	0.0964	0.0035	1.0626	0.0096	-0.0004	0.0049
met-c-900	2016	Free cholesterol in medium HDL	NA	21559	11869673	kettunen_metabolites	-0.1204	0.1802	-0.6681	0.5041	0.0695	0.0227	0.9963	0.0077	0.0093	0.0049
met-d-PUFA_by_MUFA	2020	Ratio of polyunsaturated fatty acids to monounsaturated fatty acids	NA	114999	12321875	NMR_metabo_UKBB	-0.0755	0.1138	-0.6636	0.5069	0.1978	0.0247	1.0332	0.0216	-0.0136	0.0072
met-d-S_VLDL_TG_pct	2020	Triglycerides to total lipids ratio in small VLDL	NA	115078	12321875	NMR_metabo_UKBB	0.1283	0.1936	0.6627	0.5075	0.1339	0.0368	1.0934	0.071	0.0077	0.0092
ukb-b-11598	2018	Pulse wave reflection index	MRC-IEU	151546	9851867	cardiovascular	0.0662	0.0999	0.6622	0.5078	0.051	0.0043	1.0154	0.0077	-0.0015	0.0052
met-d-M_LDL_PL_pct	2020	Phospholipids to total lipids ratio in medium LDL	NA	115078	12321875	NMR_metabo_UKBB	0.1218	0.1847	0.6596	0.5095	0.0644	0.0216	1.0528	0.0444	-0.0143	0.008
ieu-a-117	2012	Neo-openness to experience	GPC	17375	2305641	mood_behaviour	0.1068	0.1628	0.6564	0.5116	0.1063	0.0271	0.9911	0.0066	-0.004	0.0055
met-c-868	2016	Free cholesterol in IDL	NA	21559	11861199	kettunen_metabolites	-0.1256	0.1915	-0.6558	0.5119	0.0708	0.0402	1.0194	0.0193	0.0126	0.0052
bbj-a-14	2019	C-reactive protein	NA	75391	6108953	biomarker	0.129	0.1967	0.6555	0.5121	0.0161	0.0088	1.182	0.013	-0.0043	0.0052
ieu-a-1102	2015	Chronic kidney disease	CKDGen	117165	2191877	diseases	0.1099	0.1684	0.6524	0.5141	0.0183	0.0059	1.0168	0.0088	-0.0006	0.006
ieu-b-24	2019	Age Of Smoking Initiation	GWAS and Sequencing Consortium of Alcohol and Nicotine use	341427	11894779	smoking	-0.0452	0.0696	-0.6498	0.5158	0.0363	0.0022	0.9787	0.007	-0.0017	0.0048
ukb-a-35	2017	Comparative height size at age 10	Neale Lab	332021	10894596	anthropometry	-0.0286	0.0442	-0.6481	0.5169	0.2402	0.0116	1.102	0.0309	0.0087	0.0063
ukb-b-14863	2018	Mineral and other dietary supplements: Iron	MRC-IEU	461384	9851867	drugs_supplements	0.1168	0.182	0.6419	0.521	0.0049	0.0011	1.0266	0.007	-0.0078	0.0057
met-d-XL_VLDL_C	2020	Cholesterol in very large VLDL	NA	115078	12321875	NMR_metabo_UKBB	-0.0608	0.0953	-0.6377	0.5237	0.1722	0.0265	1.0259	0.0204	0.0132	0.0066
ukb-a-570	2017	Diagnoses - main ICD10: M67 Other disorders of synovium and tendon	Neale Lab	337199	10894596	diseases	0.1583	0.249	0.6358	0.5249	0.0021	0.0014	0.9987	0.0058	0.0028	0.0048
ukb-a-595	2017	Diagnoses - main ICD10: Z47 Other orthopaedic follow-up care	Neale Lab	337199	10894596	diseases	-0.118	0.1857	-0.6352	0.5253	0.0033	0.0012	0.9978	0.0063	-0.0057	0.0042
ukb-b-13026	2018	Why reduced smoking: Health precaution	MRC-IEU	14951	9851867	smoking	0.1453	0.2289	0.6349	0.5255	0.0768	0.0354	0.9952	0.0081	-0.007	0.0054
ukb-b-13183	2018	Adopted as a child	MRC-IEU	461805	9851867	infancy_puberty	0.1086	0.1711	0.6349	0.5255	0.0061	0.001	1.0341	0.0064	-0.0028	0.0061
ukb-a-559	2017	Diagnoses - main ICD10: K80 Cholelithiasis	Neale Lab	337199	10894596	diseases	0.1031	0.1624	0.6344	0.5258	0.0095	0.0019	1.0234	0.0085	-0.0004	0.0053
met-c-932	2016	Triglycerides in small VLDL	NA	21558	11859725	kettunen_metabolites	0.0844	0.1334	0.633	0.5267	0.1159	0.0352	0.9944	0.0071	0.0037	0.005
ukb-d-4803_14	2018	Tinnitus: Yes, but not now, but have in the past	NA	117882	13567874	eye_ear	-0.0952	0.1504	-0.6327	0.527	0.0174	0.0041	0.9906	0.0064	0.0004	0.0044
met-c-914	2016	Phospholipids in medium VLDL	NA	21240	11766530	kettunen_metabolites	0.0816	0.1291	0.632	0.5274	0.1095	0.0332	0.9963	0.0066	0.0053	0.0049
ukb-b-12849	2018	Mouth/teeth dental problems: Loose teeth	MRC-IEU	461113	9851867	dental	0.064	0.1013	0.6313	0.5279	0.0129	0.0013	1.0381	0.0075	-0.0011	0.005
ebi-a-GCST006250	2018	Intelligence	NA	269867	9276181	education_intelligence	-0.0312	0.0495	-0.631	0.5281	0.1884	0.0068	1.033	0.0131	-0.0065	0.0056
met-c-896	2016	Mean diameter for LDL particles	NA	19273	11820640	kettunen_metabolites	-0.1451	0.23	-0.6308	0.5282	0.0472	0.0259	1.0007	0.0121	0.0016	0.0045
ukb-b-8764	2018	Types of physical activity in last 4 weeks: Other exercises (eg: swimming, cycling, keep fit, bowling)	MRC-IEU	460376	9851867	activity_fitness_sleep	-0.0371	0.0588	-0.6308	0.5282	0.0433	0.002	1.034	0.0086	-0.0059	0.0049
ukb-b-3957	2018	Sleeplessness / insomnia	MRC-IEU	462341	9851867	work_stress	0.0386	0.062	0.623	0.5333	0.0624	0.0023	1.0261	0.0091	0.0113	0.0054
met-d-TG_by_PG	2020	Ratio of triglycerides to phosphoglycerides	NA	114999	12321875	NMR_metabo_UKBB	0.065	0.1044	0.6228	0.5334	0.2234	0.0334	1.0417	0.0226	0.01	0.0069
met-d-S_HDL_CE_pct	2020	Cholesteryl esters to total lipids ratio in small HDL	NA	115078	12321875	NMR_metabo_UKBB	-0.0624	0.1005	-0.6215	0.5343	0.0975	0.0251	1.0754	0.0611	-0.0033	0.0058
ukb-b-18596	2018	Pain type(s) experienced in last month: Neck or shoulder pain	MRC-IEU	461857	9851867	pain_skeletal	-0.0411	0.0665	-0.6184	0.5363	0.0324	0.0016	1.0327	0.0074	0.0026	0.005
ukb-b-19809	2018	Fed-up feelings	MRC-IEU	453071	9851867	mood_behaviour	-0.0473	0.077	-0.6146	0.5388	0.0693	0.0028	1.0261	0.0097	0.0096	0.0069
met-d-S_LDL_TG_pct	2020	Triglycerides to total lipids ratio in small LDL	NA	115078	12321875	NMR_metabo_UKBB	0.086	0.14	0.6145	0.5389	0.1682	0.0347	1.0819	0.0611	0.0112	0.0081
ukb-b-929	2018	Frequency of tiredness / lethargy in last 2 weeks	MRC-IEU	449019	9851867	mood_behaviour	0.0349	0.0569	0.6132	0.5398	0.0596	0.0025	1.0366	0.0088	0.0025	0.0051
ukb-b-11361	2018	ECG, heart rate	MRC-IEU	68160	9851867	cardiovascular	-0.071	0.116	-0.6117	0.5407	0.0952	0.0105	1.0248	0.0083	0.0035	0.0054
met-c-930	2016	Concentration of small VLDL particles	NA	19273	11820641	kettunen_metabolites	0.0734	0.1201	0.6113	0.541	0.1436	0.0373	0.9918	0.0076	0.0057	0.0049
bbj-a-57	2019	Uric acid	NA	109029	6108953	biomarker	-0.0346	0.0566	-0.6108	0.5413	0.156	0.0616	1.022	0.0389	0.0047	0.0054
ukb-b-2160	2018	Diagnoses - main ICD10: C61 Malignant neoplasm of prostate	MRC-IEU	463010	9851867	diseases	0.0826	0.1352	0.6109	0.5413	0.0055	0.0013	1.0392	0.0093	-0.0003	0.0053
ebi-a-GCST003368	2016	circulating leptin levels adjusted for BMI	NA	33987	4907162	biomarker	0.0833	0.1365	0.6105	0.5415	0.0936	0.0159	1.0051	0.0068	0.0015	0.0049
ukb-b-13160	2018	Father still alive	MRC-IEU	450333	9851867	family_memb_health	-0.0785	0.129	-0.6082	0.543	0.0071	0.0012	1.0725	0.0069	0.0009	0.0048
ebi-a-GCST007858	2015	Fasting blood glucose adjusted for BMI	NA	33231	105585	biomarker	0.3219	0.53	0.6073	0.5437	0.3616	0.1366	1.0832	0.0857	-0.0031	0.0237
ukb-a-523	2017	Diagnoses - main ICD10: E03 Other hypothyroidism	Neale Lab	337199	10894596	diseases	0.4162	0.6873	0.6055	0.5448	0.0005	0.0011	0.9976	0.0058	0.0078	0.0043
met-c-915	2016	Triglycerides in medium VLDL	NA	21241	11766530	kettunen_metabolites	0.0848	0.1411	0.6007	0.548	0.0956	0.0299	0.9984	0.0061	0.0053	0.0051
ukb-b-4655	2018	Frequency of walking for pleasure in last 4 weeks	MRC-IEU	328320	9851867	activity_fitness_sleep	0.048	0.08	0.5995	0.5488	0.0342	0.002	1.0139	0.0077	0.0006	0.005
met-d-GlycA	2020	Glycoprotein acetyls	NA	115078	12321875	NMR_metabo_UKBB	0.0574	0.096	0.5982	0.5497	0.1728	0.0258	1.0114	0.0184	0.0162	0.0059
met-d-IDL_TG	2020	Triglycerides in IDL	NA	115078	12321875	NMR_metabo_UKBB	-0.0415	0.0699	-0.5945	0.5522	0.151	0.023	1.0502	0.0459	0.0148	0.0051
met-d-bOHbutyrate	2020	3-Hydroxybutyrate	NA	113595	12321875	NMR_metabo_UKBB	-0.1097	0.1862	-0.5892	0.5557	0.0578	0.0115	0.9974	0.0125	0.0038	0.0076
ukb-a-555	2017	Diagnoses - main ICD10: K57 Diverticular disease of intestine	Neale Lab	337199	10894596	diseases	-0.0583	0.099	-0.589	0.5559	0.0131	0.0015	1.0021	0.0065	-0.0065	0.0043
met-d-S_HDL_PL	2020	Phospholipids in small HDL	NA	115078	12321875	NMR_metabo_UKBB	-0.0725	0.1231	-0.5887	0.556	0.1482	0.0231	0.9974	0.0209	0.0157	0.0077
met-d-Acetoacetate	2020	Acetoacetate	NA	115075	12321875	NMR_metabo_UKBB	0.0771	0.1312	0.5879	0.5566	0.0325	0.0075	1.004	0.009	-0.0034	0.0052
met-d-Unsaturation	2020	Degree of unsaturation	NA	114999	12321875	NMR_metabo_UKBB	-0.0593	0.1015	-0.5844	0.559	0.1283	0.0138	1.0701	0.0493	-0.0091	0.0062
met-c-941	2016	Mean diameter for VLDL particles	NA	19273	11820646	kettunen_metabolites	0.0784	0.1358	0.5769	0.564	0.1327	0.0338	0.9899	0.0081	0.0032	0.0049
met-d-XS_VLDL_FC_pct	2020	Free cholesterol to total lipids ratio in very small VLDL	NA	115078	12321875	NMR_metabo_UKBB	-0.1007	0.1747	-0.5766	0.5642	0.0935	0.0248	1.0717	0.0443	-0.0056	0.0078
ukb-b-14576	2018	Wears glasses or contact lenses	MRC-IEU	462254	9851867	eye_ear	0.0656	0.1147	0.5721	0.5673	0.0151	0.0012	1.0492	0.007	0.0015	0.0054
ukb-a-227	2017	Alcohol drinker status: Previous	Neale Lab	336965	10894596	alcohol	0.0572	0.1004	0.5701	0.5686	0.0134	0.0016	1.0041	0.0065	-0.005	0.0048
met-c-908	2016	Phospholipids in medium LDL	NA	21558	11871461	kettunen_metabolites	-0.1106	0.1943	-0.5689	0.5694	0.074	0.0414	1.008	0.0186	0.0146	0.0054
ukb-b-9139	2018	Reason for glasses/contact lenses: For a 'lazy' eye or an eye with poor vision since childhood (called 'amblyopia')	MRC-IEU	460536	9851867	eye_ear	-0.1118	0.197	-0.5675	0.5704	0.0045	0.0012	1.0296	0.0086	0.0037	0.007
met-d-L_LDL_TG	2020	Triglycerides in large LDL	NA	115078	12321875	NMR_metabo_UKBB	-0.0394	0.07	-0.5629	0.5735	0.1445	0.022	1.0657	0.0549	0.0159	0.0051
met-d-M_HDL_TG_pct	2020	Triglycerides to total lipids ratio in medium HDL	NA	115078	12321875	NMR_metabo_UKBB	0.0522	0.0929	0.5622	0.5739	0.1911	0.0353	1.0822	0.0478	0.0098	0.0064
ukb-b-5948	2018	Diagnoses - main ICD10: R35 Polyuria	MRC-IEU	463010	9851867	diseases	-0.1179	0.2096	-0.5622	0.574	0.0035	0.0012	0.9936	0.0095	0.0006	0.0073
ieu-b-4828	2022	Number of children ever born measurement	Within family GWAS consortium	60430	7974415	gynecology_fertility	-0.0839	0.1505	-0.5577	0.5771	0.0344	0.0087	1.0252	0.0067	0.0042	0.0047
ukb-d-1707_1	2018	Handedness (chirality/laterality): Right-handed	NA	360913	13586570	mood_behaviour	0.0674	0.1213	0.5553	0.5787	0.0094	0.0015	1.0069	0.0065	-0.0007	0.0042
ukb-a-548	2017	Diagnoses - main ICD10: K35 Acute appendicitis	Neale Lab	337199	10894596	diseases	-0.1543	0.282	-0.5472	0.5842	0.002	0.0013	1.0044	0.0066	-0.0029	0.0046
ukb-b-4886	2018	Number of days/week walked 10+ minutes	MRC-IEU	454783	9851867	activity_fitness_sleep	0.04	0.0732	0.5458	0.5852	0.0415	0.0019	1.0166	0.0079	-0.001	0.0054
ukb-b-9981	2018	Sensitivity / hurt feelings	MRC-IEU	449419	9851867	mood_behaviour	-0.0447	0.0824	-0.5433	0.5869	0.0602	0.0028	1.0306	0.0101	0.0123	0.0067
ukb-b-185	2018	Frequency of travelling from home to job workplace	MRC-IEU	263534	9851867	activity_fitness_sleep	0.0584	0.1086	0.538	0.5906	0.0227	0.0022	1.0563	0.0076	0.0027	0.0046
met-c-911	2016	Free cholesterol in medium VLDL	NA	21240	11766527	kettunen_metabolites	0.0684	0.1278	0.5348	0.5928	0.1082	0.0332	0.9959	0.0067	0.0047	0.0048
ukb-b-5776	2018	Daytime dozing / sleeping (narcolepsy)	MRC-IEU	460913	9851867	activity_fitness_sleep	-0.0324	0.0607	-0.5346	0.5929	0.0474	0.0022	1.0179	0.0084	0.0074	0.0055
met-d-LDL_TG	2020	Triglycerides in LDL	NA	115078	12321875	NMR_metabo_UKBB	-0.04	0.0753	-0.532	0.5947	0.159	0.0236	1.0537	0.0434	0.0167	0.0054
met-c-880	2016	Total cholesterol in large LDL	NA	21552	11871461	kettunen_metabolites	-0.1061	0.2	-0.5304	0.5958	0.0688	0.0452	1.0133	0.0217	0.0146	0.0054
met-c-898	2016	Total cholesterol in medium HDL	NA	21558	11864118	kettunen_metabolites	-0.1047	0.1979	-0.5292	0.5967	0.0565	0.0244	0.9979	0.0085	0.0071	0.0048
ukb-b-14238	2018	Mineral and other dietary supplements: None of the above	MRC-IEU	461384	9851867	drugs_supplements	0.0519	0.0983	0.5279	0.5976	0.0291	0.0018	1.026	0.0074	0.0089	0.0056
ieu-a-1	2012	Adiponectin	ADIPOGen	39883	2675209	biomarker	-0.0884	0.168	-0.5262	0.5987	0.0434	0.0457	0.9981	0.0441	-0.0028	0.0045
met-d-M_LDL_TG	2020	Triglycerides in medium LDL	NA	115078	12321875	NMR_metabo_UKBB	-0.0423	0.0812	-0.5214	0.6021	0.1738	0.0256	1.0487	0.0372	0.0178	0.0057
met-c-929	2016	Total lipids in small VLDL	NA	19273	11817034	kettunen_metabolites	0.0633	0.1228	0.5154	0.6063	0.1371	0.0371	0.9935	0.0078	0.0063	0.0049
met-c-867	2016	Total cholesterol in IDL	NA	19273	11820655	kettunen_metabolites	-0.1014	0.197	-0.5149	0.6067	0.0751	0.0446	1.0173	0.0192	0.0131	0.0052
ukb-b-9547	2018	Medication for cholesterol, blood pressure, diabetes, or take exogenous hormones: Oral contraceptive pill or minipill	MRC-IEU	249710	9851867	gynecology_fertility	-0.1252	0.2443	-0.5127	0.6082	0.0046	0.0018	1.0011	0.0068	-0.004	0.0059
ukb-d-4803_0	2018	Tinnitus: No, never	NA	117882	13567874	eye_ear	0.0498	0.0973	0.5118	0.6088	0.0587	0.0047	1.0031	0.0066	-0.003	0.0049
ukb-b-18162	2018	Illness, injury, bereavement, stress in last 2 years: Serious illness, injury or assault to yourself	MRC-IEU	459742	9851867	work_stress	0.0485	0.0949	0.5109	0.6094	0.0143	0.0013	1.018	0.0062	0.0045	0.0045
ukb-b-2346	2018	Duration of moderate activity	MRC-IEU	343827	9851867	activity_fitness_sleep	-0.0371	0.0727	-0.5107	0.6095	0.0318	0.0019	1.0175	0.0076	-0.0059	0.0049
ukb-b-11413	2018	Pain type(s) experienced in last month: Stomach or abdominal pain	MRC-IEU	461857	9851867	pain_skeletal	-0.0509	0.0998	-0.5095	0.6104	0.0195	0.0014	1.0275	0.0076	0.0119	0.0051
met-d-MUFA	2020	Monounsaturated fatty acids	NA	114999	12321875	NMR_metabo_UKBB	-0.0562	0.1106	-0.5084	0.6112	0.1808	0.0283	1.0065	0.0196	0.0178	0.0073
ebi-a-GCST005232	2017	Neuroticism	NA	329821	18436568	mood_behaviour	-0.0453	0.0898	-0.5046	0.6138	0.1107	0.0055	1.0083	0.0127	0.011	0.0078
ukb-a-529	2017	Diagnoses - main ICD10: H25 Senile cataract	Neale Lab	337199	10894596	diseases	-0.1507	0.3027	-0.4978	0.6186	0.0029	0.0014	1.0166	0.007	-0.0038	0.005
met-c-895	2016	Total cholesterol in LDL	NA	21559	11871461	kettunen_metabolites	-0.099	0.2002	-0.4947	0.6208	0.0712	0.0487	1.0125	0.0229	0.0145	0.0054
met-c-881	2016	Cholesterol esters in large VLDL	NA	19273	11820655	kettunen_metabolites	-0.0969	0.1973	-0.4912	0.6233	0.0808	0.0491	1.0107	0.0209	0.0145	0.0053
ukb-b-12654	2018	Former alcohol drinker	MRC-IEU	31506	9851867	alcohol	-0.0665	0.1354	-0.4911	0.6233	0.1082	0.0154	1.0238	0.0069	0.0007	0.0053
met-d-MUFA_pct	2020	Ratio of monounsaturated fatty acids to total fatty acids	NA	114999	12321875	NMR_metabo_UKBB	0.0589	0.12	0.4905	0.6237	0.2121	0.029	1.0399	0.0261	0.0144	0.0075
ukb-b-6519	2018	Worrier / anxious feelings	MRC-IEU	450765	9851867	mood_behaviour	-0.0465	0.095	-0.4897	0.6244	0.0761	0.0039	1.0087	0.0115	0.0122	0.0077
ieu-b-2	2019	Alzheimer's disease	Alzheimer Disease Genetics Consortium (ADGC), European Alzheimer's Disease Initiative (EADI), Cohorts for Heart and Aging Research in Genomic Epidemiology Consortium (CHARGE), Genetic and Environmental Risk in AD/Defining Genetic, Polygenic and Environmental Risk for Alzheimer's Disease Consortium (GERAD/PERADES),	63926	10528610	neurology	-0.0621	0.1273	-0.4879	0.6256	0.0447	0.024	1.061	0.0377	-0.0063	0.0046
ieu-a-1050	2014	Ferritin	GIS	23986	2036124	biomarker	0.0806	0.1655	0.4873	0.6261	0.0766	0.0249	1.0315	0.0094	-0.002	0.0054
ukb-b-7926	2018	Qualifications: NVQ or HND or HNC or equivalent	MRC-IEU	458079	9851867	education_intelligence	0.0548	0.1126	0.4871	0.6262	0.0147	0.0013	1.0286	0.0065	0.0032	0.0052
met-c-882	2016	Free cholesterol in large LDL	NA	21555	11871425	kettunen_metabolites	-0.099	0.2039	-0.4857	0.6272	0.0683	0.0466	1.0151	0.0227	0.0144	0.0054
ukb-b-8463	2018	Back pain for 3+ months	MRC-IEU	117404	9851867	pain_skeletal	0.0512	0.1058	0.4838	0.6286	0.0378	0.0046	0.9968	0.0066	-0.0018	0.0044
ukb-b-14147	2018	Risk taking	MRC-IEU	446279	9851867	mood_behaviour	-0.0325	0.0675	-0.4807	0.6307	0.0552	0.0025	1.0404	0.0097	-0.0051	0.0052
ukb-b-17001	2018	Ever had bowel cancer screening	MRC-IEU	455259	9851867	diseases	-0.049	0.1021	-0.4804	0.6309	0.0124	0.0012	1.0521	0.0069	0.0025	0.0047
met-c-923	2016	Triglycerides in small HDL	NA	21558	11871440	kettunen_metabolites	0.0784	0.1659	0.4726	0.6365	0.0657	0.0276	0.9978	0.008	0.0091	0.0051
ukb-a-545	2017	Diagnoses - main ICD10: K21 Gastro-oesophageal reflux disease	Neale Lab	337199	10894596	diseases	0.0733	0.1554	0.4715	0.6372	0.0067	0.0012	0.9997	0.0056	-0.0013	0.0043
ukb-b-16609	2018	Target heart rate achieved	MRC-IEU	68426	9851867	cardiovascular	-0.0654	0.1393	-0.4692	0.6389	0.0376	0.0081	1.0079	0.0072	0.0012	0.0052
ukb-b-5664	2018	Frequency of tenseness / restlessness in last 2 weeks	MRC-IEU	445194	9851867	mood_behaviour	-0.0323	0.0694	-0.4664	0.641	0.0431	0.0023	1.0392	0.0088	0.0041	0.0054
ukb-a-532	2017	Diagnoses - main ICD10: I20 Angina pectoris	Neale Lab	337199	10894596	diseases	0.08	0.1721	0.4645	0.6423	0.0081	0.0015	1.0099	0.007	-0.0026	0.0051
ukb-d-30080_irnt	2018	Platelet count	NA	350474	13586288	biomarker	0.0242	0.0522	0.4641	0.6425	0.2541	0.0205	1.2007	0.0477	-0.0048	0.0069
met-c-885	2016	Phospholipids in large LDL	NA	21550	11871461	kettunen_metabolites	-0.0936	0.2027	-0.4619	0.6442	0.0662	0.0434	1.0158	0.0206	0.015	0.0054
met-c-871	2016	Phospholipids in IDL	NA	21559	11871461	kettunen_metabolites	-0.0907	0.1971	-0.4601	0.6455	0.0652	0.0405	1.0193	0.0186	0.0129	0.0052
ukb-b-3831	2018	Average weekly intake of other alcoholic drinks	MRC-IEU	107741	9851867	alcohol	-0.2035	0.4432	-0.4593	0.646	0.0026	0.0041	1.0128	0.0058	0.0057	0.0043
ukb-b-19354	2018	Diagnoses - main ICD10: K20 Oesophagitis	MRC-IEU	463010	9851867	diseases	0.0734	0.1599	0.4592	0.6461	0.0041	0.001	1.0149	0.0072	-0.0008	0.0057
ieu-a-1112	2017	Primary sclerosing cholangitis	IPSCSG	14890	7891603	diseases	0.0599	0.1328	0.451	0.652	0.2541	0.0583	1.006	0.01	0.004	0.0055
ukb-b-5174	2018	Average weekly beer plus cider intake	MRC-IEU	327634	9851867	alcohol	-0.0413	0.0917	-0.4502	0.6526	0.0518	0.0028	1.0639	0.0096	-0.0021	0.0064
met-d-XL_HDL_C_pct	2020	Cholesterol to total lipids ratio in very large HDL	NA	115053	12321875	NMR_metabo_UKBB	0.0451	0.1008	0.4474	0.6546	0.0623	0.0202	1.0936	0.0623	0.0022	0.0048
ukb-b-2732	2018	Time from waking to first cigarette	MRC-IEU	33304	9851867	smoking	0.0474	0.1067	0.4445	0.6567	0.0921	0.0178	1.0295	0.0073	-0.0009	0.004
ukb-b-13891	2018	Mineral and other dietary supplements: Zinc	MRC-IEU	461384	9851867	drugs_supplements	0.0546	0.1248	0.4376	0.6617	0.0119	0.0012	1.0085	0.0063	-0.0087	0.0058
ukb-b-1707	2018	Average weekly spirits intake	MRC-IEU	326565	9851867	alcohol	0.0385	0.0881	0.4376	0.6617	0.0322	0.0022	1.0351	0.0079	-0.0021	0.0053
met-d-L_VLDL_PL_pct	2020	Phospholipids to total lipids ratio in large VLDL	NA	115067	12321875	NMR_metabo_UKBB	0.0324	0.0743	0.4361	0.6627	0.1578	0.0242	1.083	0.0473	0.0118	0.0051
met-d-M_VLDL_TG	2020	Triglycerides in medium VLDL	NA	115078	12321875	NMR_metabo_UKBB	-0.048	0.111	-0.432	0.6657	0.1888	0.0307	1.0114	0.0181	0.0144	0.0074
ukb-a-526	2017	Diagnoses - main ICD10: F43 Reaction to severe stress and adjustment disorders	Neale Lab	337199	10894596	diseases	0.1869	0.4332	0.4315	0.6661	0.0008	0.0012	1.0015	0.0052	0.0025	0.0048
ukb-b-14180	2018	Mood swings	MRC-IEU	451619	9851867	mood_behaviour	-0.0313	0.0726	-0.4313	0.6663	0.0695	0.0028	1.0238	0.0101	0.0113	0.0066
ukb-b-4630	2018	Neuroticism score	MRC-IEU	374323	9851867	mood_behaviour	-0.0356	0.0834	-0.4266	0.6697	0.1154	0.0051	1.0263	0.0127	0.0108	0.0077
met-d-XL_HDL_TG_pct	2020	Triglycerides to total lipids ratio in very large HDL	NA	115053	12321875	NMR_metabo_UKBB	0.0485	0.1139	0.4254	0.6706	0.2182	0.0359	1.0505	0.037	0.016	0.0075
ukb-d-M70	2018	Diagnoses - main ICD10: M70 Soft tissue disorders related to use, overuse and pressure	NA	361194	9498351	diseases	0.1133	0.2683	0.4224	0.6727	0.0016	0.0012	0.9946	0.006	-0.0002	0.0047
ukb-a-37	2017	Handedness (chirality/laterality): Use both right and left hands equally	Neale Lab	337130	10894596	mood_behaviour	-0.0755	0.1793	-0.421	0.6737	0.004	0.0014	1.0066	0.0063	-0.0005	0.0041
met-c-943	2016	Cholesterol esters in very large HDL	NA	19273	11806428	kettunen_metabolites	-0.1043	0.2485	-0.4195	0.6748	0.0426	0.0264	1.0132	0.0111	-0.0043	0.0051
ukb-a-542	2017	Diagnoses - main ICD10: J34 Other disorders of nose and nasal sinuses	Neale Lab	337199	10894596	diseases	-0.0977	0.2328	-0.4196	0.6748	0.0023	0.0013	1.0081	0.0064	0.0015	0.0044
ukb-b-10011	2018	Townsend deprivation index at recruitment	MRC-IEU	462464	9851867	work_stress	0.0305	0.073	0.4178	0.6761	0.0325	0.0017	1.1373	0.0084	-0.0016	0.005
ukb-b-18541	2018	Ever used hormone-replacement therapy (HRT)	MRC-IEU	250301	9851867	gynecology_fertility	0.031	0.0746	0.4161	0.6773	0.0371	0.0025	1.0197	0.0072	0.0016	0.0045
met-c-883	2016	Total lipids in large LDL	NA	19273	11820652	kettunen_metabolites	-0.0818	0.197	-0.4152	0.678	0.0801	0.0496	1.0128	0.0211	0.0146	0.0053
met-c-906	2016	Total lipids in medium LDL	NA	19273	11818458	kettunen_metabolites	-0.0791	0.1921	-0.4116	0.6806	0.0857	0.048	1.0084	0.0198	0.0146	0.0053
met-c-858	2016	Free cholesterol	NA	13497	11410176	kettunen_metabolites	-0.0992	0.2442	-0.4061	0.6846	0.0648	0.0425	1.024	0.0107	0.0096	0.005
met-c-905	2016	Cholesterol esters in medium LDL	NA	19273	11820631	kettunen_metabolites	-0.0781	0.193	-0.4048	0.6857	0.085	0.0478	1.0084	0.0198	0.0142	0.0053
ukb-b-16855	2018	Cancer diagnosed by doctor	MRC-IEU	461311	9851867	diseases	-0.0493	0.1218	-0.4047	0.6857	0.0083	0.0012	1.0159	0.0071	0.0023	0.0046
ukb-a-543	2017	Diagnoses - main ICD10: J44 Other chronic obstructive pulmonary disease	Neale Lab	337199	10894596	diseases	0.0641	0.1587	0.4038	0.6864	0.0046	0.0014	0.9959	0.0068	0.0007	0.0044
met-c-904	2016	Total cholesterol in medium LDL	NA	21559	11862863	kettunen_metabolites	-0.0811	0.2019	-0.4016	0.688	0.0712	0.0452	1.0117	0.0212	0.0139	0.0054
met-d-S_LDL_FC_pct	2020	Free cholesterol to total lipids ratio in small LDL	NA	115078	12321875	NMR_metabo_UKBB	-0.0544	0.1357	-0.4007	0.6886	0.1734	0.0373	1.064	0.0599	-0.0111	0.008
met-c-920	2016	Pyruvate	NA	24756	12079526	kettunen_metabolites	0.0888	0.2234	0.3976	0.6909	0.038	0.0202	1.0106	0.0067	0.0003	0.0051
ukb-d-20116_0	2018	Smoking status: Never	NA	359706	13586591	smoking	-0.0245	0.0616	-0.3974	0.6911	0.0975	0.0037	1.0295	0.0102	0.0075	0.0059
ukb-b-873	2018	Fractured bone site(s): Spine	MRC-IEU	460340	9851867	pain_skeletal	-0.1359	0.345	-0.3939	0.6936	0.0017	0.0016	1.0059	0.0131	-0.0051	0.0088
ieu-a-996	2014	Eczema	EAGLE	40835	11059641	diseases	0.0575	0.1468	0.3918	0.6952	0.0681	0.0158	1.0248	0.0069	-0.0008	0.0049
met-c-884	2016	Concentration of large LDL particles	NA	19273	11820653	kettunen_metabolites	-0.0759	0.1947	-0.39	0.6966	0.0802	0.0486	1.0143	0.0206	0.0146	0.0053
ukb-b-20208	2018	Diagnoses - main ICD10: J45.9 Asthma, unspecified	MRC-IEU	463010	9851867	diseases	0.1006	0.2584	0.3894	0.697	0.0023	0.0012	1.0302	0.009	0.0031	0.0073
met-c-907	2016	Concentration of medium LDL particles	NA	19273	11818918	kettunen_metabolites	-0.0751	0.1933	-0.3885	0.6977	0.0841	0.0471	1.0102	0.0192	0.0146	0.0054
ukb-a-224	2017	Smoking status: Previous	Neale Lab	336024	10894596	smoking	-0.0273	0.0712	-0.3835	0.7014	0.0523	0.003	1.0159	0.0095	0.0034	0.005
ukb-b-19419	2018	Diagnoses - main ICD10: R11 Nausea and vomiting	MRC-IEU	463010	9851867	diseases	-0.0925	0.2415	-0.3831	0.7017	0.0018	0.0011	1.0098	0.0092	-0.0054	0.0065
ukb-b-13932	2018	Duration of vigorous activity	MRC-IEU	251501	9851867	activity_fitness_sleep	-0.0315	0.083	-0.3797	0.7042	0.0329	0.0023	0.9996	0.0067	-0.0068	0.0048
ukb-b-4958	2018	Number of pregnancy terminations	MRC-IEU	78392	9851867	gynecology_fertility	0.0387	0.1023	0.3783	0.7052	0.0637	0.0077	1.0505	0.0073	-0.0034	0.0047
met-d-S_VLDL_CE_pct	2020	Cholesteryl esters to total lipids ratio in small VLDL	NA	115078	12321875	NMR_metabo_UKBB	-0.0908	0.241	-0.3765	0.7065	0.0928	0.0302	1.1059	0.0654	-0.0048	0.0096
met-d-L_VLDL_FC	2020	Free cholesterol in large VLDL	NA	115078	12321875	NMR_metabo_UKBB	-0.0375	0.1003	-0.3735	0.7088	0.1905	0.0287	1.0233	0.0189	0.0136	0.0069
met-d-HDL_TG	2020	Triglycerides in HDL	NA	115078	12321875	NMR_metabo_UKBB	-0.0446	0.1201	-0.3714	0.7103	0.1552	0.0358	1.0635	0.0584	0.0168	0.0075
ukb-b-11188	2018	Used an inhaler for chest within last hour	MRC-IEU	424873	9851867	lung_function	0.0591	0.1606	0.3681	0.7128	0.0039	0.0013	1.0141	0.0081	0.003	0.0054
bbj-a-96	2019	Cerebral aneurysm	NA	195203	8885031	neurology	0.0481	0.132	0.3648	0.7152	0.0123	0.0028	0.9994	0.0083	-0.0017	0.0049
ukb-b-17107	2018	Pain type(s) experienced in last month: Facial pain	MRC-IEU	461857	9851867	pain_skeletal	-0.0597	0.1679	-0.3558	0.722	0.0062	0.0012	1.0141	0.0072	0.0046	0.0062
ieu-a-836	2013	College completion	SSGAC	95427	2321511	education_intelligence	0.0295	0.0838	0.3524	0.7246	0.1054	0.0074	1.0201	0.0085	-0.016	0.0059
met-d-S_LDL_TG	2020	Triglycerides in small LDL	NA	115078	12321875	NMR_metabo_UKBB	-0.0341	0.0971	-0.3514	0.7253	0.1923	0.03	1.0261	0.0229	0.0165	0.0066
ukb-b-11075	2018	Mineral and other dietary supplements: Fish oil (including cod liver oil)	MRC-IEU	461384	9851867	drugs_supplements	0.0335	0.0955	0.3504	0.726	0.0252	0.0015	1.0236	0.0072	-0.01	0.0055
met-c-853	2016	Free cholesterol to esterified cholesterol ratio	NA	13497	11414918	kettunen_metabolites	-0.092	0.2645	-0.3477	0.7281	0.0571	0.0517	1.0135	0.0124	0.0094	0.0047
ieu-a-1047	2015	Putamen volume	ENIGMA	30717	7282885	neurology	-0.0442	0.1277	-0.346	0.7293	0.1251	0.0194	0.9506	0.007	3.8257e-05	0.0048
met-d-XS_VLDL_TG	2020	Triglycerides in very small VLDL	NA	115078	12321875	NMR_metabo_UKBB	-0.0297	0.0858	-0.3459	0.7294	0.1804	0.0301	1.0614	0.0508	0.0162	0.006
ukb-b-9838	2018	Pain type(s) experienced in last month: Back pain	MRC-IEU	461857	9851867	pain_skeletal	-0.0214	0.062	-0.3452	0.73	0.0382	0.0018	1.0357	0.0086	-8.9525e-05	0.0048
ukb-d-M25	2018	Diagnoses - main ICD10: M25 Other joint disorders, not elsewhere classified	NA	361194	12784029	diseases	-0.062	0.1807	-0.3433	0.7313	0.0042	0.0013	1.01	0.006	-0.0012	0.0048
met-d-Creatinine	2020	Creatinine	NA	110058	12321875	NMR_metabo_UKBB	-0.035	0.102	-0.3427	0.7318	0.1555	0.0138	1.0253	0.0143	0.0099	0.0069
ieu-b-4877	2019	smoking initiation	GSCAN	607291	11802365	smoking	0.017	0.0507	0.3347	0.7379	0.0721	0.0025	0.8845	0.0095	-0.0038	0.0053
ukb-b-10505	2018	Qualifications: CSEs or equivalent	MRC-IEU	458079	9851867	education_intelligence	-0.0252	0.0761	-0.3307	0.7409	0.0202	0.0016	1.0788	0.0073	0.0047	0.0047
met-c-917	2016	Other polyunsaturated fatty acids than 18:2	NA	13549	11407336	kettunen_metabolites	-0.0481	0.146	-0.3298	0.7415	0.1441	0.0903	1.0157	0.0127	0.0047	0.0047
met-c-901	2016	Total lipids in medium HDL	NA	19273	11820655	kettunen_metabolites	-0.0619	0.1883	-0.3289	0.7422	0.0628	0.0255	0.9954	0.0076	0.0092	0.005
ukb-a-522	2017	Diagnoses - main ICD10: D25 Leiomyoma of uterus	Neale Lab	337199	10894596	diseases	0.05	0.1522	0.3285	0.7425	0.0061	0.0014	0.9917	0.0061	-0.005	0.0041
ukb-b-5238	2018	Fluid intelligence score	MRC-IEU	149051	9851867	education_intelligence	-0.0185	0.0565	-0.3283	0.7427	0.2248	0.0096	1.0727	0.0111	-0.0078	0.0055
bbj-a-81	2019	Smoking behaviors : Smoking cessation	NA	76047	5961480	smoking	-0.0328	0.1002	-0.3276	0.7432	0.0371	0.007	1.0013	0.0078	0.001	0.0045
met-d-DHA_pct	2020	Ratio of docosahexaenoic acid to total fatty acids	NA	114999	12321875	NMR_metabo_UKBB	0.0339	0.1035	0.3274	0.7433	0.1242	0.0113	1.0375	0.034	-0.0129	0.0062
met-d-M_LDL_CE_pct	2020	Cholesteryl esters to total lipids ratio in medium LDL	NA	115078	12321875	NMR_metabo_UKBB	-0.0551	0.1691	-0.3258	0.7446	0.1031	0.0228	1.0139	0.0236	0.0112	0.0085
ukb-b-6353	2018	Reason for glasses/contact lenses: For short-sightedness, i.e. only or mainly for distance viewing such as driving, cinema etc (called 'myopia')	MRC-IEU	460536	9851867	eye_ear	0.027	0.083	0.3253	0.7449	0.0263	0.0017	1.1361	0.009	0.0029	0.0054
met-c-869	2016	Total lipids in IDL	NA	19273	11820646	kettunen_metabolites	-0.0602	0.1883	-0.3198	0.7492	0.0774	0.0433	1.0178	0.0183	0.0131	0.0052
ukb-b-8476	2018	Loneliness, isolation	MRC-IEU	455364	9851867	mood_behaviour	0.0247	0.0789	0.3135	0.7539	0.0377	0.0019	1.0383	0.0078	0.0006	0.0056
met-c-936	2016	Total fatty acids	NA	13505	11412092	kettunen_metabolites	0.0643	0.2058	0.3126	0.7546	0.0764	0.0455	1.0065	0.0085	0.0099	0.0045
ukb-b-10093	2018	Tense / 'highly strung'	MRC-IEU	447961	9851867	mood_behaviour	0.0317	0.1016	0.3123	0.7548	0.0555	0.0028	1.0146	0.0097	0.0014	0.0072
ukb-b-3798	2018	Fractured bone site(s): Leg	MRC-IEU	460340	9851867	pain_skeletal	-0.0702	0.225	-0.312	0.755	0.0019	0.001	1.0048	0.0076	-0.0027	0.0053
met-d-XL_VLDL_FC	2020	Free cholesterol in very large VLDL	NA	115078	12321875	NMR_metabo_UKBB	-0.031	0.0999	-0.3107	0.756	0.187	0.0281	1.0196	0.0186	0.0125	0.0068
ukb-a-556	2017	Diagnoses - main ICD10: K60 Fissure and fistula of anal and rectal regions	Neale Lab	337199	10894596	diseases	0.0437	0.1415	0.3086	0.7576	0.0052	0.0014	0.9841	0.0065	-0.0013	0.0046
ukb-b-1209	2018	Number of live births	MRC-IEU	250782	9851867	gynecology_fertility	-0.0205	0.0671	-0.3056	0.7599	0.0598	0.0035	1.0172	0.0078	0.0085	0.0045
met-d-S_VLDL_TG	2020	Triglycerides in small VLDL	NA	115078	12321875	NMR_metabo_UKBB	-0.0335	0.1099	-0.305	0.7603	0.2125	0.0377	1.0204	0.0239	0.0172	0.0075
met-c-921	2016	Total lipids in small HDL	NA	19273	11805157	kettunen_metabolites	-0.0655	0.2167	-0.3022	0.7625	0.0553	0.0259	1.0017	0.0073	0.017	0.0052
ukb-b-5593	2018	Number of full sisters	MRC-IEU	455420	9851867	family_memb_health	0.03	0.0998	0.3008	0.7636	0.0163	0.0015	1.18	0.0081	0.0022	0.0051
met-c-843	2016	Apolipoprotein B	NA	20690	11813266	kettunen_metabolites	-0.0475	0.1606	-0.2954	0.7677	0.0831	0.0392	1.008	0.0141	0.0113	0.005
ukb-b-10937	2018	Reason for glasses/contact lenses: For 'astigmatism'	MRC-IEU	460536	9851867	eye_ear	0.0345	0.1185	0.2908	0.7712	0.0113	0.0013	1.0552	0.0077	-0.006	0.0053
met-d-L_VLDL_L	2020	Total lipids in large VLDL	NA	115078	12321875	NMR_metabo_UKBB	-0.0306	0.1072	-0.2851	0.7756	0.1885	0.0288	1.0188	0.0177	0.013	0.0072
met-d-XXL_VLDL_PL_pct	2020	Phospholipids to total lipids ratio in chylomicrons and extremely large VLDL	NA	111631	12321875	NMR_metabo_UKBB	-0.0359	0.1262	-0.2845	0.776	0.0614	0.0225	1.0772	0.0486	0.0164	0.0055
met-c-846	2016	3-hydroxybutyrate	NA	24154	11977365	kettunen_metabolites	0.0597	0.2112	0.2824	0.7776	0.0336	0.0193	0.9954	0.0063	-0.0011	0.0043
ukb-b-17687	2018	Illness, injury, bereavement, stress in last 2 years: None of the above	MRC-IEU	459742	9851867	work_stress	0.0205	0.0737	0.2786	0.7806	0.023	0.0014	1.0411	0.0071	-0.0078	0.0045
ieu-a-967	2014	Squamous cell lung cancer	ILCCO	18313	8893750	diseases	0.0499	0.1798	0.2776	0.7813	0.0681	0.0286	1.0075	0.0066	-8.5861e-05	0.0044
ieu-a-1046	2015	Pallidum volume	ENIGMA	30717	7270265	neurology	-0.046	0.1665	-0.2762	0.7824	0.0622	0.0175	0.9809	0.0067	0.0016	0.0049
met-d-L_VLDL_P	2020	Concentration of large VLDL particles	NA	115078	12321875	NMR_metabo_UKBB	-0.0289	0.1048	-0.2762	0.7824	0.1947	0.0297	1.0178	0.018	0.0136	0.0071
ukb-d-2664_4	2018	Reason for reducing amount of alcohol drunk: Financial reasons	NA	134033	12649485	alcohol	-0.0448	0.163	-0.2748	0.7835	0.0114	0.0035	0.9964	0.0063	0.0055	0.0043
ukb-b-18674	2018	Ever unenthusiastic/disinterested for a whole week	MRC-IEU	146542	9851867	mood_behaviour	0.024	0.0888	0.2703	0.7869	0.0528	0.0049	1.0132	0.008	-0.0007	0.0045
met-d-L_VLDL_PL	2020	Phospholipids in large VLDL	NA	115078	12321875	NMR_metabo_UKBB	-0.0268	0.1015	-0.2645	0.7914	0.1997	0.03	1.021	0.0188	0.0134	0.007
ieu-a-22	2014	Schizophrenia	PGC	82315	9444231	neurology	-0.0173	0.0655	-0.2637	0.792	0.4461	0.0163	1.0339	0.0106	-0.0056	0.0058
ukb-b-16886	2018	Types of transport used (excluding work): Car/motor vehicle	MRC-IEU	460491	9851867	activity_fitness_sleep	0.0196	0.0764	0.2568	0.7973	0.0248	0.0016	1.0921	0.0074	0.0012	0.0049
ukb-b-18189	2018	Reason for glasses/contact lenses: For long-sightedness, i.e. for distance and near, but particularly for near tasks like reading (called 'hypermetropia')	MRC-IEU	460536	9851867	eye_ear	-0.0274	0.1083	-0.2526	0.8006	0.008	0.0013	1.0988	0.0082	-0.0045	0.0046
met-d-VLDL_size	2020	Average diameter for VLDL particles	NA	115078	12321875	NMR_metabo_UKBB	0.0325	0.1304	0.249	0.8033	0.2128	0.0314	1.0406	0.0297	0.0105	0.0082
ukb-a-36	2017	Handedness (chirality/laterality): Left-handed	Neale Lab	337130	10894596	mood_behaviour	-0.0283	0.1138	-0.2482	0.804	0.0098	0.0016	1.0057	0.0068	-1.54e-05	0.0042
ukb-b-6445	2018	Ever had hysterectomy (womb removed)	MRC-IEU	221697	9851867	gynecology_fertility	0.0311	0.1283	0.2422	0.8087	0.0226	0.0026	1.0062	0.0072	0.0028	0.0056
met-c-854	2016	Description of average fatty acid chain length, not actual carbon number	NA	13476	11409868	kettunen_metabolites	0.0428	0.1793	0.2385	0.8115	0.0986	0.0349	0.9844	0.0066	-0.006	0.0045
met-c-956	2016	Triglycerides in very small VLDL	NA	19273	11820655	kettunen_metabolites	0.0303	0.1284	0.2357	0.8137	0.1342	0.0369	0.9993	0.0095	0.0083	0.0051
met-d-XXL_VLDL_CE	2020	Cholesteryl esters in chylomicrons and extremely large VLDL	NA	115078	12321875	NMR_metabo_UKBB	-0.0259	0.1106	-0.2341	0.8149	0.191	0.0315	1.0224	0.0269	0.0134	0.0074
met-c-953	2016	Total lipids in very small VLDL	NA	19273	11820654	kettunen_metabolites	0.0333	0.1441	0.2309	0.8174	0.1053	0.0363	1.0102	0.0125	0.008	0.0051
ieu-a-1042	2015	Nucleus accumbens volume	ENIGMA	30717	7272653	neurology	0.0582	0.2545	0.2285	0.8192	0.0373	0.0151	0.9801	0.0061	-0.0044	0.0052
met-d-Ala	2020	Alanine	NA	115074	12321875	NMR_metabo_UKBB	0.0165	0.0725	0.2275	0.8201	0.0826	0.0105	1.013	0.0097	0.0055	0.0046
ukb-b-17685	2018	Maternal smoking around birth	MRC-IEU	397732	9851867	smoking	-0.0148	0.0659	-0.2249	0.8221	0.0469	0.0024	1.0988	0.0094	-0.0013	0.0056
met-d-XXL_VLDL_TG	2020	Triglycerides in chylomicrons and extremely large VLDL	NA	115078	12321875	NMR_metabo_UKBB	0.0274	0.1225	0.2235	0.8231	0.1703	0.026	1.0229	0.0241	0.0076	0.0074
met-c-870	2016	Concentration of IDL particles	NA	19273	11820652	kettunen_metabolites	-0.0409	0.1832	-0.2231	0.8234	0.0789	0.042	1.017	0.0175	0.013	0.0052
met-d-M_HDL_TG	2020	Triglycerides in medium HDL	NA	115078	12321875	NMR_metabo_UKBB	-0.0271	0.1219	-0.2226	0.8239	0.1593	0.0344	1.0568	0.0548	0.0158	0.0077
ukb-b-9130	2018	Pain type(s) experienced in last month: None of the above	MRC-IEU	461857	9851867	pain_skeletal	0.0116	0.0524	0.2215	0.8247	0.0535	0.0024	1.0454	0.0092	-0.0016	0.005
met-c-922	2016	Concentration of small HDL particles	NA	19273	11820655	kettunen_metabolites	-0.0491	0.2223	-0.2207	0.8253	0.0484	0.027	1.0008	0.0074	0.0151	0.0051
ukb-b-8906	2018	Knee pain for 3+ months	MRC-IEU	97889	9851867	pain_skeletal	0.0327	0.1505	0.2173	0.828	0.0219	0.0051	1.0058	0.0061	-1.1475e-05	0.0045
ukb-b-12841	2018	Bring up phlegm/sputum/mucus on most days	MRC-IEU	112583	9851867	lung_function	0.0228	0.105	0.2168	0.8284	0.0265	0.0047	1.0154	0.0073	0.0005	0.0042
ukb-b-3563	2018	Vitamin and mineral supplements: Folic acid or Folate (Vit B9)	MRC-IEU	460351	9851867	drugs_supplements	-0.0372	0.1728	-0.2152	0.8296	0.0028	0.001	1.0172	0.006	-0.0009	0.0051
ukb-b-19158	2018	Mineral and other dietary supplements: Selenium	MRC-IEU	461384	9851867	drugs_supplements	0.0416	0.1933	0.215	0.8298	0.0067	0.0012	1.0178	0.007	-0.0089	0.0064
met-c-838	2016	Acetoacetate	NA	19262	11809755	kettunen_metabolites	-0.0383	0.179	-0.2142	0.8304	0.0725	0.0274	0.9804	0.0071	-0.0032	0.0047
ukb-b-5053	2018	Frequency of heavy DIY in last 4 weeks	MRC-IEU	182511	9851867	activity_fitness_sleep	-0.0269	0.1264	-0.2131	0.8313	0.0223	0.0029	1.0252	0.0062	-0.0008	0.005
ieu-b-41	2019	bipolar disorder	Bipolar Disorder Working Group of the Psychiatric Genomics Consortium	51710	13413244	neurology	-0.0126	0.0596	-0.211	0.8329	0.3454	0.0154	1.0214	0.0074	-0.0032	0.0046
ukb-b-9050	2018	Eye problems/disorders: Injury or trauma resulting in loss of vision	MRC-IEU	150642	9851867	diseases	0.0439	0.2092	0.2098	0.8338	0.0071	0.0038	1.0093	0.0084	7.3845e-05	0.0066
met-c-954	2016	Concentration of very small VLDL particles	NA	19273	11797264	kettunen_metabolites	0.029	0.1391	0.2082	0.8351	0.1111	0.0362	1.0062	0.0122	0.0094	0.005
ukb-b-19066	2018	Reproduciblity of spirometry measurement using ERS/ATS criteria	MRC-IEU	345665	9851867	lung_function	-0.0312	0.1514	-0.2059	0.8368	0.014	0.0017	1.0248	0.0076	-0.0006	0.0065
ukb-b-2002	2018	Job involves heavy manual or physical work	MRC-IEU	263615	9851867	activity_fitness_sleep	-0.0123	0.0616	-0.1996	0.8418	0.08	0.0038	1.045	0.0087	0.0087	0.005
met-d-XL_VLDL_PL	2020	Phospholipids in very large VLDL	NA	115078	12321875	NMR_metabo_UKBB	-0.0201	0.1018	-0.1978	0.8432	0.1923	0.0283	1.0203	0.0185	0.0125	0.0069
met-c-903	2016	Phospholipids in medium HDL	NA	21558	11871422	kettunen_metabolites	-0.0352	0.178	-0.1975	0.8435	0.0683	0.0228	0.9942	0.0073	0.0087	0.005
ieu-a-1052	2014	Transferrin	GIS	23986	2104242	biomarker	-0.0257	0.135	-0.1903	0.849	0.1092	0.0506	1.0743	0.0187	0.0091	0.006
ukb-b-2993	2018	Duration of light DIY	MRC-IEU	227090	9851867	activity_fitness_sleep	-0.0152	0.0804	-0.1887	0.8503	0.0376	0.003	1.0114	0.0076	-0.0026	0.0049
met-d-S_HDL_TG	2020	Triglycerides in small HDL	NA	115078	12321875	NMR_metabo_UKBB	0.0198	0.1071	0.185	0.8533	0.2163	0.0349	1.04	0.032	0.0156	0.0073
ukb-b-1419	2018	Frequency of unenthusiasm / disinterest in last 2 weeks	MRC-IEU	447403	9851867	mood_behaviour	-0.0135	0.0735	-0.1834	0.8545	0.0385	0.0022	1.0654	0.0093	0.0041	0.0058
ukb-b-4210	2018	Frequency of light DIY in last 4 weeks	MRC-IEU	228298	9851867	activity_fitness_sleep	-0.0155	0.0898	-0.1729	0.8627	0.0254	0.0024	1.0312	0.0068	-0.0053	0.0047
ukb-b-1712	2018	Job involves shift work	MRC-IEU	263315	9851867	work_stress	0.0163	0.0957	0.1699	0.8651	0.0263	0.0023	1.0416	0.0065	0.0038	0.0044
ukb-b-16812	2018	Vitamin and mineral supplements: Multivitamins +/- minerals	MRC-IEU	460351	9851867	drugs_supplements	-0.0145	0.0856	-0.169	0.8658	0.0239	0.0015	1.0208	0.0071	-0.0061	0.0054
ukb-a-327	2017	Type of tobacco previously smoked: Cigars or pipes	Neale Lab	82755	10894596	smoking	-0.0316	0.1871	-0.1687	0.8661	0.0115	0.0052	1.0015	0.0059	-0.0032	0.0044
bbj-a-121	2019	Glaucoma	NA	212453	8885805	diseases	0.0246	0.1478	0.1662	0.868	0.0096	0.0024	1.0169	0.0079	0.002	0.005
ukb-b-17381	2018	Vitamin and mineral supplements: None of the above	MRC-IEU	460351	9851867	drugs_supplements	0.0132	0.0815	0.1624	0.871	0.0295	0.0016	1.0134	0.0071	0.0055	0.0056
ukb-d-4803_13	2018	Tinnitus: Yes, now some of the time	NA	117882	13352737	eye_ear	0.0295	0.186	0.1589	0.8738	0.0113	0.0037	0.995	0.0061	0.0003	0.0044
met-c-902	2016	Concentration of medium HDL particles	NA	19273	11820655	kettunen_metabolites	-0.0281	0.1848	-0.1519	0.8793	0.0666	0.0253	0.9937	0.0073	0.0091	0.005
ukb-b-1046	2018	Duration of strenuous sports	MRC-IEU	46993	9851867	activity_fitness_sleep	0.0248	0.1686	0.147	0.8831	0.028	0.0094	0.9938	0.0062	0.003	0.004
met-d-XXL_VLDL_C	2020	Cholesterol in chylomicrons and extremely large VLDL	NA	115078	12321875	NMR_metabo_UKBB	-0.0169	0.115	-0.1466	0.8834	0.1944	0.0325	1.0249	0.0302	0.014	0.0076
ieu-a-28	2012	Infant head circumference	EGG	10768	2449807	infancy_puberty	0.0195	0.1342	0.145	0.8847	0.2266	0.0451	0.99	0.0067	-0.0067	0.0047
ukb-b-1962	2018	Operation code: bilateral oophorectomy	MRC-IEU	462933	9851867	gynecology_fertility	-0.0175	0.122	-0.143	0.8863	0.0094	0.0011	1.0161	0.0067	0.0059	0.0052
ukb-a-257	2017	Hearing difficulty/problems: Yes	Neale Lab	323978	10894596	eye_ear	0.0086	0.0623	0.1379	0.8903	0.0411	0.0024	1.015	0.0087	-0.0053	0.0048
ukb-b-19957	2018	Suffer from 'nerves'	MRC-IEU	445809	9851867	mood_behaviour	-0.0133	0.0985	-0.1353	0.8924	0.043	0.0026	1.0102	0.0096	0.0066	0.0066
ukb-a-577	2017	Diagnoses - main ICD10: N81 Female genital prolapse	Neale Lab	337199	10894596	diseases	-0.0173	0.129	-0.1337	0.8936	0.0076	0.0015	1.02	0.0064	-0.0012	0.0044
ukb-b-17601	2018	Mouth/teeth dental problems: None of the above	MRC-IEU	461113	9851867	dental	-0.0099	0.0757	-0.1312	0.8956	0.036	0.0017	1.0399	0.0088	-0.0074	0.0055
ukb-b-20544	2018	Nervous feelings	MRC-IEU	450700	9851867	mood_behaviour	-0.0123	0.0937	-0.1311	0.8957	0.0637	0.0031	1.0187	0.0113	0.0085	0.0073
met-d-XL_VLDL_TG	2020	Triglycerides in very large VLDL	NA	115078	12321875	NMR_metabo_UKBB	0.0147	0.114	0.1288	0.8975	0.2046	0.0292	1.0203	0.0189	0.0122	0.0074
ukb-a-358	2017	Underlying (primary) cause of death: ICD10: J84.1 Other interstitial pulmonary diseases with fibrosis	Neale Lab	7637	10894596	diseases	0.0363	0.2821	0.1286	0.8977	0.0778	0.0615	0.9968	0.0063	0.0041	0.0044
ukb-b-20261	2018	Ever smoked	MRC-IEU	461066	9851867	smoking	-0.0078	0.0612	-0.1279	0.8982	0.0753	0.0029	1.039	0.0107	-0.0024	0.0058
ukb-d-4803_12	2018	Tinnitus: Yes, now a lot of the time	NA	117882	11127194	eye_ear	0.0459	0.3601	0.1276	0.8985	0.0096	0.0051	0.9983	0.0072	-0.0001	0.0062
ukb-b-10188	2018	Vitamin and mineral supplements: Vitamin B	MRC-IEU	460351	9851867	drugs_supplements	0.0182	0.1435	0.1271	0.8989	0.0077	0.0011	1.0192	0.0074	-0.0039	0.0053
ukb-a-525	2017	Diagnoses - main ICD10: F31 Bipolar affective disorder	Neale Lab	337199	10894596	diseases	-0.0237	0.1867	-0.1268	0.8991	0.0049	0.0015	0.986	0.0068	-0.0058	0.005
ukb-b-2091	2018	Noisy workplace	MRC-IEU	151624	9851867	work_stress	-0.0097	0.0786	-0.1235	0.9017	0.0589	0.004	1.0351	0.0063	0.0073	0.005
met-c-928	2016	Free cholesterol in small VLDL	NA	21559	11850620	kettunen_metabolites	0.0164	0.1341	0.1224	0.9026	0.1044	0.034	1.0013	0.0085	0.0072	0.0048
met-d-Total_TG	2020	Total triglycerides	NA	115078	12321875	NMR_metabo_UKBB	-0.0126	0.1071	-0.1176	0.9064	0.2012	0.0315	1.0131	0.0198	0.0148	0.0072
ukb-b-14814	2018	Diagnoses - main ICD10: K30 Dyspepsia	MRC-IEU	463010	9851867	diseases	-0.0205	0.1797	-0.1143	0.909	0.0029	0.001	1.0143	0.0076	-0.0014	0.0049
ukb-b-17409	2018	Trunk fat-free mass	MRC-IEU	454508	9851867	anthropometry	0.005	0.0442	0.1131	0.91	0.3047	0.0121	1.1874	0.0344	-0.0125	0.0076
met-c-924	2016	Total cholesterol in small LDL	NA	21556	11871461	kettunen_metabolites	-0.0213	0.1966	-0.1083	0.9137	0.0732	0.0427	1.0148	0.0184	0.0109	0.0053
ukb-a-573	2017	Diagnoses - main ICD10: N19 Unspecified renal failure	Neale Lab	337199	10894596	diseases	0.0288	0.2812	0.1024	0.9184	0.0028	0.0013	0.9999	0.0064	6.51e-05	0.0051
ukb-a-541	2017	Diagnoses - main ICD10: J33 Nasal polyp	Neale Lab	337199	10894596	diseases	0.0193	0.192	0.1003	0.9201	0.0031	0.0015	1.0066	0.0069	0.0028	0.004
ukb-b-15957	2018	Types of transport used (excluding work): Public transport	MRC-IEU	460491	9851867	activity_fitness_sleep	0.0108	0.1125	0.0961	0.9234	0.0225	0.0016	1.066	0.0075	0.0026	0.006
ukb-b-16287	2018	Mean time to correctly identify matches	MRC-IEU	459523	9851867	neurology	-0.0055	0.0574	-0.0955	0.9239	0.0743	0.0025	1.044	0.01	0.0004	0.0053
ukb-d-D12	2018	Diagnoses - main ICD10: D12 Benign neoplasm of colon, rectum, anus and anal canal	NA	361194	13217521	diseases	-0.009	0.0957	-0.0943	0.9248	0.0129	0.0015	1.0067	0.0063	0.0017	0.0045
ukb-b-7178	2018	Doctor diagnosed hayfever or allergic rhinitis	MRC-IEU	112583	9851867	diseases	0.0076	0.0826	0.0924	0.9263	0.0786	0.0075	1.0095	0.0091	0.0009	0.0046
met-c-872	2016	Triglycerides in IDL	NA	19273	11820642	kettunen_metabolites	0.0125	0.142	0.0883	0.9297	0.1088	0.0346	1.01	0.0148	0.0108	0.0051
met-c-926	2016	Concentration of small LDL particles	NA	19273	11820655	kettunen_metabolites	-0.0158	0.1811	-0.0874	0.9304	0.0965	0.0421	1.0062	0.0152	0.0118	0.0053
ukb-b-2134	2018	Past tobacco smoking	MRC-IEU	424960	9851867	smoking	-0.0053	0.062	-0.0856	0.9318	0.0904	0.0034	1.0383	0.0109	0.0064	0.006
met-d-L_VLDL_FC_pct	2020	Free cholesterol to total lipids ratio in large VLDL	NA	115067	12321875	NMR_metabo_UKBB	-0.0113	0.1361	-0.0831	0.9338	0.0602	0.0128	1.0686	0.0359	0.0074	0.006
met-d-VLDL_TG	2020	Triglycerides in VLDL	NA	115078	12321875	NMR_metabo_UKBB	-0.0088	0.1119	-0.0791	0.937	0.2018	0.0311	1.0144	0.0193	0.0134	0.0074
ukb-b-2094	2018	Weight change compared with 1 year ago	MRC-IEU	455085	9851867	anthropometry	-0.0062	0.0962	-0.0647	0.9484	0.0104	0.0011	1.04	0.0075	-0.0009	0.0045
met-c-931	2016	Phospholipids in small VLDL	NA	21551	11866342	kettunen_metabolites	-0.0084	0.1319	-0.0639	0.9491	0.1121	0.0353	0.9994	0.0082	0.0074	0.005
met-d-XXL_VLDL_FC	2020	Free cholesterol in chylomicrons and extremely large VLDL	NA	115078	12321875	NMR_metabo_UKBB	-0.0076	0.1219	-0.0626	0.9501	0.1925	0.033	1.0287	0.0337	0.014	0.0079
ukb-b-2634	2018	Duration of heavy DIY	MRC-IEU	182778	9851867	activity_fitness_sleep	-0.0068	0.1092	-0.0623	0.9503	0.0327	0.0029	1.0157	0.0064	-0.0047	0.0048
ukb-b-18712	2018	Illness, injury, bereavement, stress in last 2 years: Death of a close relative	MRC-IEU	459742	9851867	work_stress	0.0071	0.1221	0.0583	0.9535	0.0069	0.0012	1.0403	0.0069	0.0003	0.0044
ukb-b-4282	2018	Prospective memory result	MRC-IEU	152605	9851867	neurology	-0.0047	0.0833	-0.0569	0.9546	0.0531	0.004	1.0535	0.0074	0.0061	0.0046
met-d-XXL_VLDL_L	2020	Total lipids in chylomicrons and extremely large VLDL	NA	115078	12321875	NMR_metabo_UKBB	0.0066	0.1199	0.0554	0.9558	0.1835	0.0286	1.0247	0.0269	0.0109	0.0076
ukb-a-477	2017	Pain type(s) experienced in last month: Pain all over the body	Neale Lab	336650	10894596	pain_skeletal	-0.0065	0.1217	-0.0533	0.9575	0.0108	0.0016	0.9998	0.0069	-0.0076	0.0049
met-c-955	2016	Phospholipids in very small VLDL	NA	19273	11813718	kettunen_metabolites	0.0089	0.1676	0.0529	0.9578	0.0872	0.0376	1.0138	0.0151	0.0103	0.0051
ukb-a-553	2017	Diagnoses - main ICD10: K51 Ulcerative colitis	Neale Lab	337199	10894596	diseases	0.0083	0.1596	0.0523	0.9583	0.0047	0.0016	1.0114	0.0067	0.0004	0.0045
ebi-a-GCST005072	2017	Ferritin levels	NA	9818	23168581	biomarker	0.0072	0.1395	0.0514	0.959	0.3045	0.0477	1.1998	0.0067	-0.0003	0.0052
ukb-b-16998	2018	Duration of walks	MRC-IEU	395831	9851867	activity_fitness_sleep	-0.0036	0.0732	-0.0497	0.9603	0.0455	0.0023	1.0289	0.0083	-0.0019	0.0051
met-d-XL_VLDL_P	2020	Concentration of very large VLDL particles	NA	115078	12321875	NMR_metabo_UKBB	-0.0051	0.1049	-0.0487	0.9612	0.2019	0.0295	1.0193	0.0184	0.0127	0.0071
ukb-b-4424	2018	Sleep duration	MRC-IEU	460099	9851867	activity_fitness_sleep	-0.0035	0.0727	-0.0479	0.9618	0.0715	0.0029	1.028	0.0092	-0.0038	0.0061
ukb-b-8146	2018	Medication for pain relief, constipation, heartburn: Ranitidine (e.g. Zantac)	MRC-IEU	457547	9851867	drugs_supplements	-0.0075	0.1625	-0.0459	0.9634	0.0058	0.0011	1.0281	0.0073	0.0039	0.0056
ukb-b-17155	2018	Transport type for commuting to job workplace: Public transport	MRC-IEU	245364	9851867	activity_fitness_sleep	-0.0051	0.1152	-0.0443	0.9646	0.0315	0.0026	1.0724	0.0078	0.0002	0.0057
ukb-d-40001_C349	2018	Underlying (primary) cause of death: ICD10: C34.9 Bronchus or lung, unspecified	NA	9092	9452278	diseases	0.0089	0.2119	0.0419	0.9666	0.1028	0.0502	0.9969	0.0063	-0.0024	0.0045
met-d-L_VLDL_TG	2020	Triglycerides in large VLDL	NA	115078	12321875	NMR_metabo_UKBB	-0.0049	0.1178	-0.0415	0.9669	0.1857	0.0281	1.0188	0.0177	0.0111	0.0075
ukb-b-17422	2018	Age at menopause (last menstrual period)	MRC-IEU	143819	9851867	gynecology_fertility	0.0026	0.063	0.0415	0.9669	0.156	0.0131	1.0303	0.0218	-0.0052	0.0057
met-d-Omega_3	2020	Omega-3 fatty acids	NA	114999	12321875	NMR_metabo_UKBB	-0.0032	0.0801	-0.0399	0.9682	0.118	0.0185	1.0732	0.0514	-9.4557e-05	0.0055
met-d-XXL_VLDL_PL	2020	Phospholipids in chylomicrons and extremely large VLDL	NA	115078	12321875	NMR_metabo_UKBB	0.0043	0.1176	0.037	0.9705	0.1962	0.0324	1.0318	0.0329	0.0131	0.0076
ukb-d-2664_2	2018	Reason for reducing amount of alcohol drunk: Doctor's advice	NA	134033	11142258	alcohol	-0.0091	0.2474	-0.0369	0.9706	0.0071	0.0035	0.9974	0.0057	0.0039	0.0046
met-d-Glucose	2020	Glucose	NA	114867	12321875	NMR_metabo_UKBB	-0.0036	0.0984	-0.0362	0.9711	0.0552	0.0097	1.0421	0.0087	-0.0011	0.0047
met-c-925	2016	Total lipids in small LDL	NA	19273	11820193	kettunen_metabolites	0.0068	0.1906	0.0355	0.9717	0.0904	0.044	1.0067	0.0168	0.0116	0.0054
met-c-840	2016	Alanine	NA	24796	12091566	kettunen_metabolites	0.0053	0.1605	0.0329	0.9738	0.0827	0.0265	1.0119	0.0072	-0.0009	0.0048
met-d-XL_VLDL_L	2020	Total lipids in very large VLDL	NA	115078	12321875	NMR_metabo_UKBB	-0.0035	0.1066	-0.0326	0.974	0.1977	0.0288	1.0191	0.0181	0.0121	0.0071
met-c-927	2016	Total cholesterol in small VLDL	NA	21557	11856411	kettunen_metabolites	0.0042	0.1503	0.0282	0.9775	0.0848	0.0316	1.0065	0.0093	0.0068	0.005
ukb-a-518	2017	Diagnoses - main ICD10: C44 Other malignant neoplasms of skin	Neale Lab	337199	10894596	diseases	0.003	0.1266	0.0235	0.9813	0.0101	0.0022	1.0082	0.0082	-0.0028	0.0044
met-d-XXL_VLDL_P	2020	Concentration of chylomicrons and extremely large VLDL particles	NA	115078	12321875	NMR_metabo_UKBB	0.0026	0.1159	0.0228	0.9818	0.1896	0.03	1.025	0.0275	0.0124	0.0074
ukb-b-8707	2018	Diagnoses - main ICD10: J22 Unspecified acute lower respiratory infection	MRC-IEU	463010	9851867	diseases	-0.0056	0.3547	-0.0158	0.9874	0.0008	0.001	1.0183	0.0082	0.0031	0.0053
ukb-a-524	2017	Diagnoses - main ICD10: E04 Other non-toxic goitre	Neale Lab	337199	10894596	diseases	0.0025	0.1752	0.0145	0.9884	0.0052	0.0013	0.993	0.0062	-0.0066	0.0046
met-c-852	2016	22:6, docosahexaenoic acid	NA	13499	11415610	kettunen_metabolites	0.0021	0.1618	0.0129	0.9897	0.129	0.0362	0.9959	0.0072	0.0029	0.0046
ukb-b-14624	2018	Illness, injury, bereavement, stress in last 2 years: Marital separation/divorce	MRC-IEU	459742	9851867	work_stress	-0.0015	0.1414	-0.0109	0.9913	0.0041	0.0012	1.0286	0.0075	-0.0054	0.0051
ukb-b-12621	2018	Ever had stillbirth, spontaneous miscarriage or termination	MRC-IEU	247180	9851867	gynecology_fertility	-0.0013	0.1297	-0.0099	0.9921	0.0194	0.0024	1.0259	0.0076	-0.0013	0.0053
met-c-861	2016	Glycerol	NA	20235	11360671	kettunen_metabolites	0.0004	0.2579	0.0015	0.9988	0.0322	0.021	1.0135	0.0065	0.0056	0.0049
ukb-d-2664_1	2018	Reason for reducing amount of alcohol drunk: Illness or ill health	NA	134033	13179191	alcohol	-0.0002	0.1834	-0.001	0.9992	0.0104	0.0033	1.008	0.0065	0.0041	0.0047
met-c-918	2016	Phosphatidylcholine and other cholines	NA	13542	11419086	kettunen_metabolites	NA	NA	NA	NA	-0.0008	0.0388	1.0133	0.0092	0.0073	0.0047
met-c-935	2016	Sphingomyelins	NA	13476	11417530	kettunen_metabolites	NA	NA	NA	NA	-0.0045	0.0411	1.016	0.0078	0.0062	0.0048
met-c-937	2016	Total phosphoglycerides	NA	13519	11416877	kettunen_metabolites	NA	NA	NA	NA	NA	NA	NA	NA	NA	NA
ubm-a-2702	2018	Cerebral White Matter Volume	NA	8411	11734354	neurology	NA	NA	NA	NA	-0.134	0.0417	1.7003	0.0052	0.0026	0.0041
ukb-a-517	2017	Diagnoses - main ICD10: B37 Candidiasis	Neale Lab	337199	10894596	diseases	NA	NA	NA	NA	NA	NA	NA	NA	NA	NA
ukb-a-565	2017	Diagnoses - main ICD10: M21 Other acquired deformities of limbs	Neale Lab	337199	10894596	diseases	NA	NA	NA	NA	NA	NA	NA	NA	NA	NA
ukb-b-14050	2018	Why reduced smoking: Financial reasons	MRC-IEU	14951	9851867	smoking	NA	NA	NA	NA	NA	NA	NA	NA	NA	NA
ukb-b-394	2018	Transport type for commuting to job workplace: None of the above	MRC-IEU	245364	9851867	activity_fitness_sleep	NA	NA	NA	NA	-0.0004	0.0027	1.018	0.0108	0.0071	0.0082
ukb-b-7356	2018	Illness, injury, bereavement, stress in last 2 years: Death of a spouse or partner	MRC-IEU	459742	9851867	work_stress	NA	NA	NA	NA	NA	NA	NA	NA	NA	NA
